# DNA Methylation Signatures of Alcohol Use Disorder – A large-scale Meta-Analysis in the Psychiatric Genomics Consortium

**DOI:** 10.1101/2025.08.29.25334705

**Authors:** Lea Zillich, Sofia D’Augello, Diana Avetyan, Graciela E. Delgado, Ian R. Gizer, Jeesun Jung, Seyma Katrinli, Marcus E. Kleber, Natalie Merrill, Angela P. Moissl, Diana L. Núñez-Rios, Jacqueline M. Otto, Eric Zillich, Eva Friedel, Dana B. Hancock, Eric O. Johnson, José Jaime Martínez-Magaña, Sheila T. Nagamatsu, David W. Sosnowski, Julie D. White, Karolina A. Aberg, William E. Copeland, Nancy Diazgranados, Negar Fani, Joel Gelernter, David Goldman, Jerome C. Foo, Henry R. Kranzler, Daniel F. Levey, Winfried März, Brenda W. J. H. Penninx, Renato Polimanti, Abigail Powers, Alicia K. Smith, Rainer Spanagel, Edwin J. C. G. van den Oord, Kirk C. Wilhelmsen, Stephanie H. Witt, Katharina Domschke, Miriam A. Schiele, Brion S. Maher, Janitza L. Montalvo Ortiz, Shaunna L. Clark, Falk W. Lohoff

**Author notes:** Corresponding Author: Dr. Lea Zillich, University Medical Center Freiburg, Department of Psychiatry and Psychotherapy, Hauptstr. 5, 79104 Freiburg, Germany. authors contributed equally (Shaunna L. Clark, Falk W. Lohoff).

## Abstract

Despite extensive research on DNA methylation (DNAm) signatures associated with alcohol use disorder (AUD), findings are often inconsistent and not replicated. We conducted a large-scale meta-analysis of epigenome-wide association studies (EWAS) to identify reliable, reproducible epigenetic markers of AUD.

Seven cohorts, comprising 3,775 individuals (1,325 with AUD), contributed to this meta-analysis within the framework of the Psychiatric Genomics Consortium Substance Use Disorders Epigenetics Working Group. Downstream analyses included the identification of differentially methylated regions, overrepresentation analyses, and the construction of a methylation risk score (MRS).

We identified 118 significant CpG sites associated with AUD, with the strongest association found at cg24889777 (*p*=5.12×10^-17^) in the long non-coding RNA LOC100505942. CpG sites were enriched for pathways related to GTPase signaling and transmembrane transporter activity, as well as EWAS signals of alcohol consumption. The MRS explained 10.44% of variance in heavy drinking in an independent cohort (N=2,534, AUC=0.657).

This large-scale meta-analysis offers key insights into the epigenetic mechanisms of AUD and lays the groundwork for future research on methylation risk scores for the diagnosis, prognosis, and treatment in AUD.

## Supplementary Tables for "DNA Methylation Signatures of Alcohol Use Disorder – A large-scale Meta-Analysis in the Psychiatric Genomics Consortium"

### Sheet: S1
Supplementary Table S1. CpG sites associated with AUD in the primary meta-analysis after bacon and bonferroni correction.
MarkerName	Effect	StdErr	P	bonferroni	Direction	HetISq	HetChiSq	HetDf	HetPVal	Genome_Build	chr	pos	Gene	effect_corrected	p_corrected	bonferroni_bacon	UCSC_RefGene_Group	UCSC_CpG_Islands_Name	Phantom4_Enhancers	Phantom5_Enhancers	GencodeCompV12_Group	alcohol consumption
cg24889777	0.0232	0.0025	3.431e-20	2.50447e-14	?++++++	79	23.8	5	0.0002372	37	16	67552713	LOC100505942	0.0209599	5.11718e-17	3.62493e-11	Body				3'UTR;3'UTR;5'UTR	yes
cg18394552	0.0241	0.0028	1.532e-17	1.11829e-11	+??++++	90	39.955	4	4.423e-08	37	5	159428643		0.0217786	7.36453e-15	5.21692e-09						no
cg03546163	-0.0332	0.0041	6.214e-16	4.53593e-10	???+---	92.2	38.429	3	2.293e-08	37	6	35654363	FKBP5	-0.0297848	3.74182e-13	2.65065e-07	5'UTR;5'UTR;5'UTR;5'UTR	chr6:35655607-35656856			5'UTR;5'UTR;5'UTR;5'UTR;5'UTR	yes
cg03402112	0.011	0.0014	7.056e-15	5.15056e-09	?-+-+++	88.1	42.091	5	5.646e-08	37	22	20121432	ZDHHC8	0.00994375	1.22359e-12	8.6677e-07	Body;Body	chr22:20118509-20119625			5'UTR	no
cg16371518	0.0084	0.0011	1.984e-13	1.44823e-07	+++++++	79.5	29.224	6	5.518e-05	37	11	46564493	AMBRA1	0.00759426	5.06047e-12	3.58476e-06	Body					yes
cg19881433	-0.0237	0.0031	8.928e-15	6.51703e-09	???----	84.7	19.612	3	0.0002043	37	7	24922755	OSBPL3	-0.0212573	7.0224e-12	4.97456e-06	Body;Body;Body;Body;Body;Body					yes
cg12510140	-0.0167	0.0022	9.926e-14	7.24552e-08	?-+----	86.8	37.948	5	3.865e-07	37	16	66995006	CES3	-0.0149784	9.87284e-12	6.99377e-06	TSS200;TSS200				TSS200;TSS200;TSS200;TSS200;TSS200;TSS200;5'UTR	yes
cg13189264	0.015	0.002	4.284e-14	3.12712e-08	?++++++	78.7	23.42	5	0.0002806	37	1	110718862	SLC6A17	0.0135621	1.19286e-11	8.45004e-06	Body					no
cg14817906	0.0097	0.0013	3.192e-14	2.33001e-08	+++++++	78.2	27.508	6	0.0001163	37	2	97466833	CNNM4	0.00877037	1.51518e-11	1.07333e-05	Body				5'UTR	yes
cg14222701	0.0119	0.0016	9.164e-14	6.6893e-08	?++++++	66.4	14.891	5	0.01084	37	11	46564725	AMBRA1	0.0107597	1.75843e-11	1.24565e-05	Body;Body;Body;Body					yes
cg00362690	0.023	0.0031	2.83e-13	2.06577e-07	?+++-++	81.1	26.407	5	7.441e-05	37	15	69447139	MIR548H4	0.0207962	1.96699e-11	1.39339e-05	Body					yes
cg11095027	0.0117	0.0016	6.784e-13	4.95201e-07	+++++++	92	75.354	6	3.246e-14	37	11	1297066	TOLLIP	0.0105796	3.78575e-11	2.68177e-05	3'UTR	chr11:1298009-1298476			3'UTR;3'UTR;3'UTR;3'UTR;3'UTR	no
cg11730958	-0.0146	0.002	1.194e-13	8.71565e-08	???----	90.7	32.184	3	4.787e-07	37	5	118806244	HSD17B4	-0.0130928	5.89486e-11	4.17583e-05	5'UTR;5'UTR;Body;Body;Body				TSS1500;5'UTR;5'UTR;5'UTR;5'UTR;5'UTR;5'UTR;5'UTR;5'UTR	no
cg15043602	0.0123	0.0017	4.505e-13	3.28844e-07	?+-++++	90.1	50.302	5	1.202e-09	37	17	17079454	MPRIP	0.0111226	6.04159e-11	4.27977e-05	Body;Body				TSS1500	no
cg09298159	-0.0233	0.0032	3.206e-13	2.34023e-07	???----	60	7.493	3	0.05773	37	6	153302566	FBXO5	-0.0208944	6.59918e-11	4.67476e-05	Body;5'UTR	chr6:153303408-153304973			5'UTR	yes
cg00902185	0.0108	0.0015	1.16e-12	8.46747e-07	?--++++	83.4	30.055	5	1.439e-05	37	22	20232832	RTN4R	0.00976638	7.46906e-11	5.29097e-05	Body	chr22:20228961-20230275		chr22:20232624-20232624	3'UTR;3'UTR;3'UTR	no
cg11523799	0.0086	0.0012	3.498e-13	2.55338e-07	?-+++++	83.2	29.805	5	1.611e-05	37	6	43479817	C6orf154;YIPF3	0.00777709	9.11736e-11	6.4586e-05	TSS1500;3'UTR	chr6:43477221-43478553			TSS1500;3'UTR;3'UTR;3'UTR;3'UTR;5'UTR;3'UTR	yes
cg19278199	-0.0294	0.0041	1.168e-12	8.52586e-07	???+---	94.7	57.11	3	2.435e-12	37	4	143324267	INPP4B	-0.0263629	1.27627e-10	9.04088e-05	Body;Body				TSS200	yes
cg15659943	0.0142	0.002	2.29e-12	1.67159e-06	???++++	88.6	26.311	3	8.211e-06	37	9	107631656	ABCA1	0.0128417	1.35496e-10	9.59831e-05	Body					yes
cg06846976	0.0099	0.0014	4.126e-12	3.01179e-06	-++++++	90.8	65.504	6	3.403e-12	37	16	2121682	TSC2	0.0089532	1.60397e-10	0.000113623	Body;Body;Body	chr16:2125659-2125995			5'UTR;TSS1500;TSS200;3'UTR	no
cg05762054	-0.0164	0.0023	5.407e-13	3.94686e-07	?--+---	84.1	31.429	5	7.707e-06	37	2	122924609		-0.0147055	1.61934e-10	0.000114712				chr2:122924584-122924584		yes
cg20378147	0.0077	0.0011	4.317e-12	3.15121e-06	?+-++++	72.3	18.028	5	0.002912	37	1	32050627	TINAGL1	0.0069639	2.43859e-10	0.000172746	ExonBnd;ExonBnd;ExonBnd;Body;Body;Body	chr1:32052471-32052771			3'UTR;5'UTR;TSS200;ExonBnd;5'UTR;5'UTR;5'UTR;5'UTR;5'UTR;5'UTR	yes
cg16719404	-0.0162	0.0023	2.667e-12	1.94679e-06	???----	88.6	26.415	3	7.809e-06	37	1	117296242	CD2	-0.0145254	2.69497e-10	0.000190908	TSS1500				TSS1500;TSS1500	yes
cg02583484	-0.0169	0.0024	1.825e-12	1.33217e-06	?+-----	86	35.621	5	1.131e-06	37	12	54677008	HNRNPA1;HNRPA1L-2	-0.015153	2.72355e-10	0.000192932	Body;Body;Body	chr12:54673322-54673550			TSS1500;ExonBnd;5'UTR	yes
cg20732869	-0.0197	0.0028	3.191e-12	2.32928e-06	???----	77.9	13.571	3	0.003551	37	11	35314759	SLC1A2	-0.0176635	2.81954e-10	0.000199732	Body;Body;Body					yes
cg23449274	0.0062	0.0009	2.829e-11	2.06504e-05	-+-++++	80	30.009	6	3.915e-05	37	11	46564463	AMBRA1	0.00560769	4.6416e-10	0.000328804	Body					no
cg20500453	-0.0151	0.0022	9.716e-12	7.09223e-06	?------	82.4	28.38	5	3.067e-05	37	20	39950568		-0.0135376	7.58236e-10	0.000537123						yes
cg06626124	0.0102	0.0015	4.347e-12	3.17311e-06	?-+++++	90.8	54.451	5	1.693e-10	37	19	11145418	SMARCA4	0.00922608	7.71314e-10	0.000546387	Body;Body;Body;Body;Body;Body;Body	chr19:11143975-11144249				no
cg07021906	0.0149	0.0022	9.955e-12	7.26669e-06	?++++++	89.1	45.695	5	1.048e-08	37	16	87866833	SLC7A5	0.0134776	9.00242e-10	0.000637718	Body				3'UTR	yes
cg14330293	0.0115	0.0017	4.786e-12	3.49356e-06	+++++++	69.8	19.895	6	0.002892	37	17	1374051	MYO1C	0.0104022	9.42006e-10	0.000667303	Body;Body;Body	chr17:1375216-1375460			TSS1500;3'UTR;TSS1500	no
cg14380013	0.0115	0.0017	3.223e-11	2.35264e-05	+-?++++	89.1	45.902	5	9.507e-09	37	12	121146751	UNC119B	0.0104022	9.42006e-10	0.000667303	TSS1500	chr12:121148239-121148853			TSS1500	no
cg05121469	0.0074	0.0011	3.835e-11	2.79937e-05	???++++	76.6	12.808	3	0.00507	37	9	128909101		0.00669375	1.16324e-09	0.000824023					5'UTR	yes
cg21227325	0.0121	0.0018	2.298e-11	1.67743e-05	+++++++	85.5	41.374	6	2.444e-07	37	9	78776599	PCSK5	0.0109452	1.19672e-09	0.000847742	Body					no
cg03183354	0.0141	0.0021	7.322e-12	5.34472e-06	?--++++	64	13.906	5	0.01622	37	3	52252049		0.0127544	1.25125e-09	0.000886364		chr3:52255365-52255763				no
cg12560431	-0.0142	0.0021	1.249e-11	9.11713e-06	?------	80.1	25.075	5	0.0001348	37	3	12219504	SYN2	-0.0127298	1.34587e-09	0.000953397	Body;Body				5'UTR;5'UTR	no
cg25449870	0.0227	0.0034	3.809e-11	2.78039e-05	???++++	81.6	16.273	3	0.0009968	37	7	7165860		0.0205342	1.54609e-09	0.00109523						no
cg01845656	-0.0161	0.0024	1.122e-11	8.19008e-06	???----	82.9	17.575	3	0.0005381	37	13	96130731	CLDN10	-0.0144326	1.81469e-09	0.0012855	Body;Body					no
cg24099565	0.0113	0.0017	7.431e-11	5.42429e-05	?+-++++	87.6	40.206	5	1.357e-07	37	11	3058478	CARS	0.0102221	1.82124e-09	0.00129014	Body;Body;Body;Body;Body				3'UTR;5'UTR;3'UTR;3'UTR;3'UTR	yes
cg04406114	0.0073	0.0011	1.391e-10	0.000101537	+++++++	92	74.588	6	4.667e-14	37	19	42599489	POU2F2	0.0066037	1.93268e-09	0.00136908	Body	chr19:42599507-42600522			1stExon;3'UTR	no
cg06492235	-0.0154	0.0023	4.661e-11	3.40232e-05	???+---	91.7	35.939	3	7.713e-08	37	2	205823322	PARD3B	-0.013805	1.94707e-09	0.00137928	Body;Body;Body;Body				3'UTR;5'UTR	no
cg01936636	0.0106	0.0016	7.639e-11	5.57612e-05	?++++++	82.9	29.201	5	2.118e-05	37	11	3058446	CARS	0.00958901	2.05836e-09	0.00145811	Body;Body;Body;Body;Body				3'UTR;5'UTR;3'UTR;3'UTR;3'UTR	yes
cg19368946	-0.012	0.0018	1.597e-11	1.16574e-05	?+-----	84.7	32.758	5	4.204e-06	37	11	59057376		-0.0107569	2.28598e-09	0.00161935				chr11:59057020-59057020		no
cg05713943	-0.0113	0.0017	5.323e-11	3.88555e-05	???----	84.4	19.263	3	0.0002412	37	13	97912352	MBNL2	-0.0101293	2.54714e-09	0.00180435	5'UTR;5'UTR;5'UTR			chr13:97912286-97912286	5'UTR;5'UTR;5'UTR;5'UTR	no
cg04837676	0.0105	0.0016	2.304e-11	1.68181e-05	?++++++	87.5	40.088	5	1.434e-07	37	17	80205114	CSNK1D	0.00949896	2.90548e-09	0.00205819	Body;Body;Body	chr17:80206689-80206927			3'UTR	no
cg23320029	-0.0192	0.0029	3.06e-11	2.23366e-05	???-+--	90.9	32.968	3	3.27e-07	37	3	171004750	TNIK	-0.0172105	2.94458e-09	0.0020859	Body;Body;Body;Body;Body;Body;Body;Body					no
cg21484914	0.0144	0.0022	6.004e-11	4.38264e-05	?+?+-++	85.2	26.999	4	1.989e-05	37	16	2338842	ABCA3	0.0130273	3.19014e-09	0.00225985	Body	chr16:2337991-2338482				yes
cg21108805	-0.0198	0.003	7.897e-11	5.76445e-05	???----	85.5	20.695	3	0.0001218	37	12	65478741	WIF1	-0.0177481	3.29811e-09	0.00233633	Body				TSS1500	yes
cg11376147	-0.0066	0.001	1.142e-10	8.33607e-05	+??----	80.3	20.351	4	0.0004256	37	11	57261198	SLC43A1	-0.00591603	3.29811e-09	0.00233633	Body				3'UTR;3'UTR;3'UTR	yes
cg13753585	-0.0211	0.0032	4.504e-11	3.28771e-05	?+?----	71.1	13.849	4	0.007793	37	12	54677175	HNRNPA1P10;HNRNPA1	-0.0189133	3.4128e-09	0.00241758	Body;Body;Body	chr12:54673322-54673550			TSS1500;5'UTR	no
cg11550064	0.0111	0.0017	4.681e-11	3.41691e-05	+-+++++	76.8	25.833	6	0.0002392	37	2	240148191	HDAC4	0.010042	3.48276e-09	0.00246714	Body				3'UTR;3'UTR;3'UTR;5'UTR;3'UTR	yes
cg09836914	0.0202	0.0031	4.369e-11	3.18917e-05	???++++	55.5	6.736	3	0.08081	37	6	33449182		0.0182748	3.74467e-09	0.00265267						yes
cg09741846	0.013	0.002	4.339e-11	3.16727e-05	?--++++	65.4	14.44	5	0.01305	37	10	75413775	SYNPO2L	0.0117611	4.08856e-09	0.00289627	Body				TSS200	yes
cg16299559	0.0117	0.0018	6.846e-11	4.99727e-05	???++++	87.2	23.485	3	3.199e-05	37	2	218113120		0.010585	4.08856e-09	0.00289627				chr2:218113105-218113105		yes
cg13159505	0.0187	0.0029	2.379e-10	0.000173656	?++++++	86.1	36.076	5	9.17e-07	37	17	78845804	RPTOR	0.0169186	5.41166e-09	0.00383354	Body;Body	chr17:78849401-78850933			5'UTR;5'UTR	yes
cg04171038	0.0116	0.0018	6.663e-11	4.86368e-05	?++++++	92.8	69.217	5	1.491e-13	37	12	132512619	EP400	0.010495	5.52476e-09	0.00391366	Body	chr12:132514283-132514525			TSS1500	yes
cg08815968	-0.0201	0.0031	6.833e-11	4.98778e-05	???----	87.1	23.19	3	3.686e-05	37	3	143550727	SLC9A9	-0.0180155	6.19331e-09	0.00438725	Body					no
cg09131321	-0.0168	0.0026	2.051e-10	0.000149714	???----	55	6.672	3	0.08313	37	12	10545471	LOC101928100;KLRC4-KLRK1	-0.0150575	6.98263e-09	0.00494639	Body;5'UTR				TSS1500;5'UTR;3'UTR;3'UTR;3'UTR;3'UTR	no
cg24555528	0.0096	0.0015	1.205e-10	8.79595e-05	?++++++	78.2	22.927	5	0.0003486	37	12	50046087	FMNL3	0.00868578	7.0169e-09	0.00497066	Body;Body				TSS200	yes
cg07452706	0.0096	0.0015	2.701e-10	0.000197161	?++++++	55.2	11.164	5	0.04823	37	14	105649097	NUDT14	0.00868578	7.0169e-09	0.00497066	TSS1500	chr14:105647469-105647827			TSS1500;TSS1500;TSS1500;TSS1500	no
cg26829071	0.0096	0.0015	3.616e-10	0.000263951	+--++++	87.1	46.381	6	2.486e-08	37	12	131590596	GPR133	0.00868578	7.0169e-09	0.00497066	Body				5'UTR;5'UTR	yes
cg20879929	0.0134	0.0021	1.975e-10	0.000144166	?+-++++	83.6	30.507	5	1.172e-05	37	17	78847645	RPTOR	0.0121241	7.77028e-09	0.00550435	Body;Body	chr17:78849401-78850933		chr17:78847470-78847470	5'UTR;5'UTR	yes
cg09940677	0.0089	0.0014	8.075e-11	5.89438e-05	+--++++	91	66.311	6	2.328e-12	37	14	103415458	CDC42BPB	0.0080527	8.82321e-09	0.00625023	Body					no
cg22407942	-0.0192	0.003	1.102e-10	8.04409e-05	?------	84.8	32.963	5	3.828e-06	37	7	22894828	SNORD93	-0.0172078	9.69808e-09	0.00686998	TSS1500	chr7:22893794-22894577		chr7:22894313-22894313	TSS1500;TSS1500;TSS1500;TSS1500	no
cg14689167	-0.0147	0.0023	1.246e-10	9.09523e-05	?------	74.3	19.435	5	0.001595	37	10	4309215		-0.0131746	1.01564e-08	0.00719465						yes
cg08542560	-0.0198	0.0031	1.778e-10	0.000129786	???----	86.5	22.205	3	5.914e-05	37	5	14671841	OTULIN	-0.0177454	1.03857e-08	0.00735706	Body				5'UTR	no
cg08761535	-0.0102	0.0016	3.308e-10	0.000241469	?------	29.3	7.074	5	0.2152	37	16	75079000	ZNRF1	-0.00914146	1.10732e-08	0.00784409	Body				5'UTR	yes
cg00834988	0.0126	0.002	2.032e-10	0.000148327	++-++++	76.1	25.143	6	0.0003213	37	7	70060153	AUTS2	0.0114009	1.19478e-08	0.00846364	Body;Body	chr7:70060834-70061456				no
cg17301216	0.0233	0.0037	4.168e-10	0.000304245	+??++++	64.3	11.199	4	0.02442	37	15	89920348	LOC254559	0.0210827	1.21196e-08	0.00858533	TSS1500	chr15:89920793-89922768			TSS1500;TSS1500;TSS1500;TSS1500;TSS1500;5'UTR;5'UTR;5'UTR;5'UTR	yes
cg18268027	-0.0146	0.0023	1.198e-10	8.74485e-05	?---+--	83.5	30.216	5	1.337e-05	37	3	4818913	ITPR1	-0.0130846	1.27828e-08	0.00905512	Body;Body;Body					yes
cg19346873	0.0088	0.0014	4.234e-10	0.000309063	?++++++	82.4	28.439	5	2.986e-05	37	11	479525	PTDSS2	0.00796265	1.28833e-08	0.00912636	Body				5'UTR;3'UTR;5'UTR;5'UTR	yes
cg13473880	0.0188	0.003	3.257e-10	0.000237746	?+-?+++	55.5	8.996	4	0.06121	37	10	33453307		0.0170114	1.42421e-08	0.0100889						yes
cg26695233	-0.0139	0.0022	4.2e-10	0.000306581	???+---	91.4	34.786	3	1.352e-07	37	2	43455862	LINC01126	-0.0124569	1.49402e-08	0.0105834	Body	chr2:43451445-43454951			TSS1500	yes
cg04253214	-0.0303	0.0048	2.762e-10	0.000201613	???----	89.6	28.778	3	2.494e-06	37	1	78942099		-0.0271542	1.53923e-08	0.0109037					5'UTR	no
cg09280971	0.01	0.0016	1.568e-10	0.000114457	???++++	59.9	7.478	3	0.05814	37	9	73036509		0.00904871	1.55444e-08	0.0110114		chr9:73033798-73035448		chr9:73036465-73036465		yes
cg03450635	-0.0183	0.0029	1.539e-10	0.00011234	???+---	90.9	33.084	3	3.093e-07	37	4	159094213	FAM198B	-0.0164001	1.55673e-08	0.0110276	TSS200;TSS1500;TSS200				5'UTR;TSS1500;TSS200;5'UTR;5'UTR;5'UTR	no
cg18059012	0.0131	0.0021	2.422e-10	0.000176795	?+-+-++	73.4	18.779	5	0.002113	37	15	44969129	PATL2	0.0118539	1.65447e-08	0.01172	TSS200				TSS1500;TSS1500;TSS200;TSS200;3'UTR	no
cg17887974	0.0106	0.0017	1.664e-10	0.000121464	?++++++	82.9	29.21	5	2.109e-05	37	3	47464389	SCAP	0.00959174	1.67889e-08	0.011893	Body				5'UTR;TSS200	no
cg21947426	0.0081	0.0013	2.493e-10	0.000181978	?++++++	76.4	21.152	5	0.0007583	37	14	23999927	ZFHX2;THTPA	0.00732956	1.7191e-08	0.0121778	Body;Body;Body				3'UTR;5'UTR;5'UTR;5'UTR	yes
cg21824343	0.0081	0.0013	1.694e-09	0.00123654	+-+++++	82.9	35.036	6	4.242e-06	37	17	1633714	WDR81	0.00732956	1.7191e-08	0.0121778	Body;Body;Body;Body	chr17:1637053-1637492			5'UTR;TSS1500;TSS200;TSS200;5'UTR;5'UTR;3'UTR;5'UTR	yes
cg19841423	0.0112	0.0018	8.745e-10	0.000638345	+++++++	84.1	37.848	6	1.203e-06	37	20	62366755	ZGPAT;LIME1	0.0101348	1.79761e-08	0.012734	Body;Body;Body;TSS1500	chr20:62366249-62366535			TSS1500;TSS1500;TSS1500;TSS1500;TSS1500;TSS1500;TSS200;5'UTR;5'UTR;5'UTR	yes
cg07803582	-0.0157	0.0025	5.448e-10	0.000397679	???----	85.1	20.197	3	0.0001545	37	13	91795038	LINC00379	-0.0140697	1.82453e-08	0.0129247	Body					yes
cg16921772	-0.0113	0.0018	1.196e-10	8.73025e-05	?+-----	49.8	9.964	5	0.07627	37	2	12200524	LOC100506457	-0.0101266	1.84581e-08	0.0130754	Body;Body;Body				5'UTR;5'UTR;5'UTR;5'UTR	yes
cg01538969	0.0118	0.0019	1.745e-10	0.000127377	+++++++	87.9	49.488	6	5.953e-09	37	6	30624636	DHX16	0.0106778	1.9107e-08	0.0135351	Body;Body					yes
cg06991118	-0.0163	0.0026	3.346e-10	0.000244243	?-++---	90.2	50.955	5	8.834e-10	37	18	9117348	NDUFV2	-0.0146072	1.92993e-08	0.0136713	Body				TSS200;TSS200	no
cg05579187	0.0099	0.0016	2.209e-09	0.00161247	???++++	50.1	6.018	3	0.1107	37	9	20015670		0.00895866	2.1539e-08	0.0152579						yes
cg10884112	0.0136	0.0022	1.334e-09	0.000973759	???++++	93.4	45.748	3	6.415e-10	37	2	144769404	GTDC1	0.0123069	2.21838e-08	0.0157147	Body;Body;Body;Body;Body;Body;Body				3'UTR;3'UTR;3'UTR	no
cg26689780	0.0068	0.0011	1.766e-09	0.0012891	+++++++	88.5	52.254	6	1.658e-09	37	4	10079554	WDR1	0.00615345	2.21838e-08	0.0157147	Body;Body	chr4:10079335-10079555			ExonBnd;3'UTR;3'UTR;3'UTR	no
cg08832418	-0.0162	0.0026	1.039e-09	0.000758422	?+-----	83.5	30.253	5	1.315e-05	37	20	2634766	SNORA51;SNORD110;NOP56	-0.0145172	2.3568e-08	0.0166953	TSS1500;TSS200;Body;Body	chr20:2632678-2633690			5'UTR;5'UTR;5'UTR;5'UTR;TSS1500;TSS1500;TSS1500;TSS1500;TSS200;TSS200;TSS1500	yes
cg09127607	0.0111	0.0018	5.514e-10	0.000402497	+??++++	64.6	11.309	4	0.0233	37	10	69914213	MYPN	0.0100447	2.39963e-08	0.0169986	Body					yes
cg04592527	-0.0149	0.0024	3.324e-10	0.000242637	???----	60.3	7.554	3	0.0562	37	1	158258083	CD1C	-0.013352	2.64675e-08	0.0187492	TSS1500				TSS1500;TSS1500	no
cg10989144	-0.018	0.0029	7.765e-10	0.000566809	???----	78.7	14.067	3	0.002815	37	3	187501131		-0.0161299	2.66645e-08	0.0188888						no
cg03996539	-0.0124	0.002	3.743e-10	0.000273222	-??----	85.6	27.857	4	1.333e-05	37	4	159094517	FAM198B	-0.0111117	2.76303e-08	0.0195729	TSS1500;TSS1500;TSS1500				5'UTR;TSS1500;TSS1500;5'UTR;5'UTR;5'UTR	no
cg00422488	-0.0062	0.001	1.372e-09	0.0010015	-++----	73.9	23.011	6	0.0007928	37	9	100747767	ANP32B	-0.00555583	2.76303e-08	0.0195729	Body	chr9:100744982-100747768		chr9:100747732-100747732	5'UTR;5'UTR	yes
cg07286682	0.0135	0.0022	1.715e-09	0.00125187	-+++-++	83.6	36.674	6	2.038e-06	37	15	69447132	MIR548H4	0.0122169	2.80625e-08	0.019879	Body					no
cg08673945	-0.0161	0.0026	2.925e-10	0.000213512	?-+----	79.2	23.986	5	0.0002185	37	9	20490677	MLLT3	-0.0144271	2.87475e-08	0.0203643	Body;Body				3'UTR;5'UTR	no
cg13883633	0.0141	0.0023	2.007e-09	0.00146502	+??++++	87.8	32.877	4	1.266e-06	37	15	41951695	MGA	0.0127599	2.89327e-08	0.0204955	TSS1500;TSS1500	chr15:41952535-41953222			TSS1500;5'UTR;5'UTR	yes
cg05603985	-0.0099	0.0016	5.739e-10	0.000418921	----+--	84.5	38.736	6	8.065e-07	37	1	2161049	SKI	-0.00887131	2.94679e-08	0.0208746	1stExon	chr1:2158212-2161173			1stExon	yes
cg22673476	0.0104	0.0017	1.881e-09	0.00137304	?-+++++	85.1	33.499	5	2.995e-06	37	2	233983207	INPP5D	0.00941164	3.08999e-08	0.021889	Body;Body				5'UTR	no
cg22066978	-0.0105	0.0017	3.728e-10	0.000272127	???----	0	1.047	3	0.7898	37	5	55350682		-0.00940888	3.11873e-08	0.0220926						no
cg09511513	-0.0247	0.004	5.429e-10	0.000396292	???-+--	85.6	20.837	3	0.0001138	37	8	20060014	ATP6V1B2	-0.0221333	3.14238e-08	0.0222601	Body			chr8:20059971-20059971	5'UTR;5'UTR	yes
cg15839964	-0.0185	0.003	5.122e-10	0.000373882	?------	49.4	9.887	5	0.07851	37	6	137479651	IL22RA2	-0.0165774	3.27971e-08	0.023233	Body;Body;Body
cg12914461	-0.0123	0.002	4.741e-10	0.000346071	???----	62.7	8.052	3	0.04494	37	7	116654256	ST7	-0.0110216	3.57206e-08	0.0253039	Body;Body				5'UTR;5'UTR;5'UTR;TSS1500;TSS1500
cg23606775	0.0085	0.0014	1.906e-09	0.00139129	++-++++	90.2	61.308	6	2.44e-11	37	1	9790616	CLSTN1	0.0076925	3.91508e-08	0.0277339	Body;Body	chr1:9790292-9790704			3'UTR
cg07136671	0.0091	0.0015	1.043e-09	0.000761342	?-++-++	89.6	48.202	5	3.23e-09	37	2	240066610	HDAC4	0.00823553	4.01134e-08	0.0284157	Body				3'UTR;5'UTR;3'UTR;3'UTR;3'UTR;3'UTR
cg00014380	0.0097	0.0016	2.085e-09	0.00152195	?+-++++	86.3	36.483	5	7.602e-07	37	16	4424290	VASN;CORO7-PAM16;CORO7	0.00877856	4.09744e-08	0.0290257	5'UTR;Body;Body;Body;Body	chr16:4421642-4422240		chr16:4424244-4424244	3'UTR;5'UTR;3'UTR;3'UTR
cg14927696	0.0133	0.0022	3.252e-09	0.00237381	?-?-+++	88.8	35.562	4	3.561e-07	37	12	95172118		0.0120368	4.46872e-08	0.0316557
cg03757430	-0.0128	0.0021	7.469e-10	0.000545203	???----	63.4	8.196	3	0.04212	37	11	93269784	SMCO4	-0.0114691	4.72162e-08	0.0334473	5'UTR				5'UTR;5'UTR;5'UTR
cg17348029	-0.0128	0.0021	2.314e-09	0.00168911	?++----	79.9	24.827	5	0.0001505	37	2	72151487		-0.0114691	4.72162e-08	0.0334473
cg07978331	-0.0164	0.0027	1.641e-09	0.00119785	???----	71.9	10.664	3	0.01369	37	16	75046041	ZNRF1	-0.0146946	5.2559e-08	0.037232	Body			chr16:75045854-75045854	5'UTR
cg25255847	-0.0249	0.0041	1.893e-09	0.0013818	???----	60	7.506	3	0.0574	37	20	62360072	ZGPAT	-0.0223106	5.27996e-08	0.0374024	Body;Body;Body;Body;Body				5'UTR;5'UTR;5'UTR;5'UTR;5'UTR;5'UTR
cg15649706	0.0102	0.0017	1.685e-09	0.00122997	?+-++++	88.6	43.993	5	2.323e-08	37	12	110804850		0.00923154	5.62536e-08	0.0398492
cg08059112	0.0102	0.0017	3.196e-09	0.00233293	+++++++	76.7	25.704	6	0.0002528	37	19	2294887	LINGO3	0.00923154	5.62536e-08	0.0398492	5'UTR	chr19:2294886-2295101			5'UTR
cg22907189	0.0072	0.0012	8.816e-10	0.000643527	+++++++	64.2	16.776	6	0.01014	37	5	172430563	ATP6V0E1	0.00651638	5.62536e-08	0.0398492	Body
cg16130523	0.0132	0.0022	1.79e-09	0.00130662	?--++++	80.8	25.994	5	8.947e-05	37	7	99220820	ZSCAN25	0.0119467	5.62536e-08	0.0398492	Body				5'UTR;5'UTR;5'UTR;5'UTR;5'UTR;3'UTR
cg21979287	-0.0133	0.0022	1.226e-09	0.000894924	???----	91.4	34.869	3	1.298e-07	37	15	45007854	B2M	-0.0119166	6.07237e-08	0.0430158	Body	chr15:45003460-45004345			1stExon;3'UTR;TSS200;TSS200;ExonBnd;ExonBnd;5'UTR;5'UTR;5'UTR
cg12356920	-0.0139	0.0023	1.617e-09	0.00118034	???----	58.1	7.159	3	0.067	37	13	96485968	UGGT2	-0.0124542	6.13308e-08	0.0434458	Body				3'UTR
cg03549779	-0.0151	0.0025	1.4e-09	0.00102194	?------	61.6	13.01	5	0.02329	37	4	48292543		-0.0135294	6.24135e-08	0.0442128
cg06222917	0.0161	0.0027	4.327e-09	0.00315851	?-+++++	47.4	9.508	5	0.09045	37	15	69385834	EWSAT1;MIR548H4	0.0145718	6.77771e-08	0.0480123	Body;Body				5'UTR;5'UTR;5'UTR;5'UTR;5'UTR

### Sheet: S2
Supplementary Table S2. Differentially methylated regions associated with AUD.
region	chr	start	end	p	fdr	sidak	nprobe	probes	unique_names
1	12	54677008	54677326	1.7644e-19	1.62325e-17	0	3	cg02583484;cg13753585;cg27542454	HNRNPA1P10;HNRNPA1
2	11	46564281	46564726	3.11293e-17	1.43195e-15	0	5	cg15384716;cg01969433;cg23449274;cg16371518;cg14222701	AMBRA1
3	16	87866696	87866834	2.34482e-16	5.39308e-15	1.13975e-12	3	cg07558761;cg02203067;cg07021906	SLC7A5
4	7	1585359	1585470	3.67161e-16	6.75577e-15	2.12563e-12	4	cg22500518;cg05481201;cg18101914;cg12117920	TMEM184A
5	11	3058446	3058479	6.84901e-16	1.05018e-14	1.42993e-11	2	cg01936636;cg24099565	CARS		b
6	22	26859954	26860200	1.23861e-15	1.62788e-14	3.51674e-12	4	cg15564329;cg09095403;cg12603236;cg19673640	HPS4
7	4	159094213	159094518	1.63314e-15	1.87811e-14	3.86791e-12	3	cg03450635;cg24170465;cg03996539	FAM198B
8	17	5138461	5138697	2.49948e-15	2.55502e-14	7.66476e-12	4	cg10520397;cg16837973;cg21337881;cg17588003	SCIMP;LOC100130950;C17orf87
9	6	71376554	71376643	2.95258e-14	2.46943e-13	2.35056e-10	3	cg20124394;cg01281718;cg27012744	SMAP1
10	16	85676292	85676527	3.40812e-14	2.61289e-13	1.02742e-10	4	cg12997627;cg08480774;cg26648465;cg01582532	KIAA0182
11	17	78853966	78854419	8.71039e-14	6.16427e-13	1.36286e-10	4	cg22091236;cg07856428;cg27457201;cg22255288	RPTOR
12	10	75413771	75413776	1.56665e-13	1.02952e-12	2.21941e-08	2	cg09460462;cg09741846	SYNPO2L
13	19	3387811	3388322	2.19788e-13	1.34803e-12	3.04736e-10	4	cg24199203;cg08217545;cg22603569;cg00518009	NFIC
14	2	144769311	144769405	5.87703e-13	3.18051e-12	4.42931e-09	2	cg01467435;cg10884112	GTDC1
15	1	3563954	3564032	9.91798e-13	5.06919e-12	9.00704e-09	3	cg00826902;cg11832534;cg05399785	WDR8
16	17	1633714	1633746	2.48678e-12	1.14392e-11	5.50501e-08	2	cg21824343;cg02736280	WDR81
17	6	30709670	30709925	2.77697e-12	1.16149e-11	7.71445e-09	3	cg23775991;cg17840178;cg09284772	FLOT1
18	15	41951583	41951696	2.77747e-12	1.16149e-11	1.74115e-08	2	cg26215541;cg13883633	MGA
19	17	78847645	78847753	5.00158e-12	2.00063e-11	3.28058e-08	2	cg20879929;cg02878831	RPTOR
20	7	99222196	99222460	5.47462e-12	2.09861e-11	1.46899e-08	2	cg07375256;cg18349022	ZNF498
21	6	30698584	30698988	5.83128e-12	2.14591e-11	1.02248e-08	11	cg24100115;cg02684104;cg04353171;cg05681859;cg18760837;cg17988780;cg19448318;cg16254746;cg10513302;cg19110902;cg16646298	FLOT1
22	11	32454718	32455026	6.58806e-12	2.24585e-11	1.51522e-08	7	cg16463460;cg07716052;cg21769619;cg17486860;cg02524954;cg26848718;cg07211140	WT1
23	15	69385753	69385945	6.59107e-12	2.24585e-11	2.43178e-08	3	cg09662531;cg06222917;cg15241106	EWSAT1;MIR548H4
24	19	47287778	47288264	1.0096e-11	3.20286e-11	1.47156e-08	7	cg22304262;cg02711608;cg25607249;cg21766592;cg12165685;cg24507742;cg01406381	SLC1A5
25	1	1690389	1690983	1.1817e-11	3.5401e-11	1.40926e-08	5	cg08937102;cg15274273;cg11296110;cg03606098;cg18956079	NADK
26	8	6575798	6575882	3.00955e-11	8.17813e-11	2.538e-07	3	cg12853613;cg03736648;cg10011999	AGPAT5
27	16	66994879	66995193	3.03627e-11	8.17813e-11	6.84984e-08	6	cg01695791;cg26538442;cg12510140;cg14535553;cg06799321;cg02256576	CES3
28	20	62367632	62367894	3.11125e-11	8.17813e-11	8.41206e-08	7	cg13002740;cg22616379;cg14977069;cg06653796;cg21201401;cg00446123;cg20513976	LIME1
29	14	103415873	103415883	3.38852e-11	8.65954e-11	2.40038e-06	2	cg04987734;cg02003183	CDC42BPB
30	6	30624395	30624770	3.63249e-11	9.03213e-11	6.86186e-08	8	cg11748260;cg01999566;cg09379497;cg01211396;cg21513254;cg27516100;cg01538969;cg03338436	DHX16
31	7	99220820	99220976	7.61821e-11	1.70945e-10	3.45938e-07	2	cg16130523;cg00430037	ZSCAN25
32	17	80202961	80203113	9.95884e-11	2.18146e-10	4.64124e-07	3	cg21369801;cg20493718;cg02919794	CSNK1D
33	11	32452365	32452609	1.12852e-10	2.4145e-10	3.27633e-07	5	cg15518358;cg15446391;cg00142072;cg09234616;cg13641903	WT1
34	8	103669337	103669615	1.43005e-10	2.8601e-10	3.64397e-07	3	cg15398363;cg25338563;cg08693224	KLF10
35	11	457243	457305	1.47603e-10	2.88924e-10	1.68644e-06	4	cg01807909;cg22761205;cg24247537;cg24420089	PTDSS2
36	16	88905520	88905750	1.75714e-10	3.29911e-10	5.41186e-07	3	cg02724461;cg09807356;cg20364025	GALNS
37	1	145440445	145440735	1.89164e-10	3.48062e-10	4.62073e-07	2	cg02988288;cg26974062	TXNIP;NBPF20;NBPF10
38	7	922775	923059	3.33443e-10	5.78659e-10	8.31712e-07	5	cg04553307;cg10987503;cg26618703;cg26465469;cg02782753	GET4; C7orf20
39	2	207474668	207474962	3.39648e-10	5.78659e-10	8.18372e-07	5	cg00134124;cg16147878;cg08564040;cg14913993;cg13959753	ADAM23
40	15	69447132	69447291	3.69934e-10	6.18798e-10	1.64815e-06	3	cg07286682;cg00362690;cg17480705	MIR548H4
41	20	62509164	62509310	4.27918e-10	7.03008e-10	2.07624e-06	3	cg15108699;cg17132148;cg07411111	TPD52L2
42	21	46954554	46954688	4.6728e-10	7.51501e-10	2.47025e-06	2	cg06198139;cg03318631	SLC19A1
43	16	2121682	2121748	4.73772e-10	7.51501e-10	5.08504e-06	2	cg06846976;cg08855903	TSC2
44	15	89920887	89921183	6.73982e-10	1.05096e-09	1.61297e-06	6	cg21751684;cg03766449;cg19567891;cg20738500;cg00481644;cg12598235	LOC254559
45	3	50379908	50379974	9.0953e-10	1.37175e-09	9.76204e-06	3	cg22136721;cg08625808;cg27621029	ZMYND10
46	12	31476479	31476566	9.455e-10	1.39408e-09	7.69857e-06	2	cg14741228;cg03935116	FAM60A;FLJ13224
47	17	80205093	80205393	9.54641e-10	1.39408e-09	2.25418e-06	3	cg24328095;cg04837676;cg09095232	CSNK1D
48	9	140067764	140068072	1.03372e-09	1.48598e-09	2.37751e-06	2	cg01586330;cg07032852	TMEM210
48	9	140067764	140068072	1.03372e-09	1.48598e-09	2.37751e-06	2	cg01586330;cg07032852
49	11	65546988	65547173	1.81354e-09	2.41805e-09	6.94421e-06	4	cg17367596;cg11751213;cg05257275;cg03695871	DKFZp761E198
50	22	38609371	38609535	2.16048e-09	2.76061e-09	9.33197e-06	3	cg02385309;cg04695090;cg01403010	MAFF
51	3	52812361	52812521	2.20186e-09	2.77495e-09	9.7485e-06	5	cg03062429;cg25938530;cg05283597;cg00748195;cg19784816	ITIH1
52	19	18133156	18133185	2.2651e-09	2.80414e-09	5.53281e-05	2	cg09956442;cg08428972
53	17	58309008	58309225	2.51396e-09	3.04321e-09	8.20666e-06	3	cg09995755;cg15143938;cg26869211	SCARNA20;USP32
54	12	121146593	121146752	2.26912e-08	2.60949e-08	0.00010109	2	cg10566578;cg14380013	UNC119B
55	3	12858887	12858927	6.96153e-08	7.90692e-08	0.0012321	2	cg23482898;cg11882607	CAND2
56	11	62621367	62621598	1.4608e-07	1.63894e-07	0.000447867	3	cg09448652;cg03431111;cg00666295	SNORD30;SNORD22;SNORD31;SNHG1
57	11	1296823	1297067	2.52838e-07	2.80254e-07	0.000733773	2	cg23825301;cg11095027	TOLLIP

### Sheet: S3
Supplementary Table 3. GO enrichment results for epigenome-wide significant CpG sites.
Biological Processes	ID	Description	GeneRatio	BgRatio	RichFactor	FoldEnrichment	zScore	pvalue	p.adjust	qvalue	geneID	Count
	GO:0015820	L-leucine transport	3/82	10/18986	0.3	69.461	14.2619	9.11674e-06	0.0163645	0.015057	SLC7A5/SLC43A1/SLC6A17	3
	GO:0015803	branched-chain amino acid transport	3/82	14/18986	0.214286	49.615	11.9843	2.7311e-05	0.0245116	0.0225531	SLC7A5/SLC43A1/SLC6A17	3
	GO:0015804	neutral amino acid transport	4/82	58/18986	0.0689655	15.968	7.51903	0.000114825	0.0687037	0.0632142	SLC7A5/SLC43A1/SLC6A17/SLC1A2	4
	GO:0010875	positive regulation of cholesterol efflux	3/82	27/18986	0.111111	25.7263	8.46776	0.000210748	0.0945729	0.0870165	ZDHHC8/ABCA1/ABCA3	3
	GO:0032373	positive regulation of sterol transport	3/82	36/18986	0.0833333	19.2947	7.23615	0.000500235	0.134083	0.12337	ZDHHC8/ABCA1/ABCA3	3
	GO:0032376	positive regulation of cholesterol transport	3/82	36/18986	0.0833333	19.2947	7.23615	0.000500235	0.134083	0.12337	ZDHHC8/ABCA1/ABCA3	3
	GO:0097006	regulation of plasma lipoprotein particle levels	4/82	91/18986	0.043956	10.1774	5.77968	0.000649342	0.134083	0.12337	ZDHHC8/CES3/ABCA1/PCSK5	4
	GO:0030111	regulation of Wnt signaling pathway	7/82	349/18986	0.0200573	4.644	4.52521	0.000779157	0.134083	0.12337	CSNK1D/SKI/SMARCA4/TSC2/OTULIN/MLLT3/WIF1	7
	GO:0015807	L-amino acid transport	4/82	102/18986	0.0392157	9.07987	5.38881	0.000996064	0.134083	0.12337	SLC7A5/SLC43A1/SLC6A17/SLC1A2	4
	GO:0016055	Wnt signaling pathway	8/82	476/18986	0.0168067	3.89137	4.20765	0.00103478	0.134083	0.12337	CSNK1D/SKI/SMARCA4/TSC2/OTULIN/MLLT3/WIF1/TNIK	8
	GO:0010506	regulation of autophagy	7/82	373/18986	0.0187668	4.34519	4.29737	0.00114715	0.134083	0.12337	TSC2/SLC7A5/ATP6V1B2/RPTOR/AMBRA1/ITPR1/ATP6V0E1	7
	GO:0000101	sulfur amino acid transport	2/82	12/18986	0.166667	38.5894	8.57852	0.00118249	0.134083	0.12337	SLC7A5/SLC1A2	2
	GO:0071827	plasma lipoprotein particle organization	3/82	50/18986	0.06	13.8922	6.01178	0.00131478	0.134083	0.12337	ZDHHC8/ABCA1/PCSK5	3
	GO:0089718	amino acid import across plasma membrane	3/82	51/18986	0.0588235	13.6198	5.94347	0.00139263	0.134083	0.12337	SLC7A5/SLC43A1/SLC1A2	3
	GO:0009267	cellular response to starvation	5/82	190/18986	0.0263158	6.09307	4.64685	0.00139342	0.134083	0.12337	HNRNPA1/TSC2/SLC7A5/RPTOR/AMBRA1	5
	GO:0015824	proline transport	2/82	13/18986	0.153846	35.621	8.22392	0.00139358	0.134083	0.12337	SLC7A5/SLC6A17	2
	GO:0033235	positive regulation of protein sumoylation	2/82	13/18986	0.153846	35.621	8.22392	0.00139358	0.134083	0.12337	HDAC4/TOLLIP	2
	GO:0034380	high-density lipoprotein particle assembly	2/82	13/18986	0.153846	35.621	8.22392	0.00139358	0.134083	0.12337	ZDHHC8/ABCA1	2
	GO:0045214	sarcomere organization	3/82	52/18986	0.0576923	13.3579	5.87706	0.00147332	0.134083	0.12337	MYPN/SYNPO2L/WDR1	3
	GO:0071825	protein-lipid complex organization	3/82	53/18986	0.0566038	13.1058	5.81244	0.00155688	0.134083	0.12337	ZDHHC8/ABCA1/PCSK5	3
	GO:0033700	phospholipid efflux	2/82	14/18986	0.142857	33.0767	7.90737	0.00162129	0.134083	0.12337	ABCA1/ABCA3	2
	GO:0010874	regulation of cholesterol efflux	3/82	54/18986	0.0555556	12.8631	5.74955	0.00164336	0.134083	0.12337	ZDHHC8/ABCA1/ABCA3	3
	GO:0015695	organic cation transport	4/82	120/18986	0.0333333	7.71789	4.86204	0.00181577	0.139522	0.128374	SLC7A5/SLC43A1/SLC6A17/SLC1A2	4
	GO:2000052	positive regulation of non-canonical Wnt signaling pathway	2/82	15/18986	0.133333	30.8715	7.62243	0.00186548	0.139522	0.128374	CSNK1D/MLLT3	2
	GO:0010958	regulation of amino acid import across plasma membrane	2/82	16/18986	0.125	28.9421	7.36411	0.00212601	0.146777	0.135049	SLC7A5/SLC43A1	2
	GO:1903789	regulation of amino acid transmembrane transport	2/82	16/18986	0.125	28.9421	7.36411	0.00212601	0.146777	0.135049	SLC7A5/SLC43A1	2
	GO:0055091	phospholipid homeostasis	2/82	17/18986	0.117647	27.2396	7.12844	0.00240274	0.159738	0.146975	ABCA1/ABCA3	2
	GO:0015918	sterol transport	4/82	132/18986	0.030303	7.01626	4.56822	0.00256859	0.164665	0.151508	ZDHHC8/ABCA1/OSBPL3/ABCA3	4
	GO:0032328	alanine transport	2/82	18/18986	0.111111	25.7263	6.91226	0.00269552	0.166844	0.153513	SLC7A5/SLC6A17	2
	GO:0051057	positive regulation of small GTPase mediated signal transduction	3/82	65/18986	0.0461538	10.6863	5.15203	0.00279707	0.167358	0.153986	AUTS2/RTN4R/SYNPO2L	3
	GO:0045945	positive regulation of transcription by RNA polymerase III	2/82	19/18986	0.105263	24.3723	6.71296	0.00300422	0.173954	0.160055	RPTOR/MYO1C	2
	GO:0042594	response to starvation	5/82	230/18986	0.0217391	5.0334	4.05323	0.00319811	0.179394	0.16506	HNRNPA1/TSC2/SLC7A5/RPTOR/AMBRA1	5
	GO:0001912	positive regulation of leukocyte mediated cytotoxicity	3/82	71/18986	0.0422535	9.78324	4.88333	0.00359269	0.19329	0.177846	CD1C/B2M/KLRC4-KLRK1	3
	GO:0033344	cholesterol efflux	3/82	74/18986	0.0405405	9.38662	4.76068	0.00403717	0.19329	0.177846	ZDHHC8/ABCA1/ABCA3	3
	GO:0001909	leukocyte mediated cytotoxicity	4/82	151/18986	0.0264901	6.13342	4.17107	0.00415953	0.19329	0.177846	CD1C/CD2/B2M/KLRC4-KLRK1	4
	GO:0030177	positive regulation of Wnt signaling pathway	4/82	152/18986	0.0263158	6.09307	4.15208	0.00425812	0.19329	0.177846	CSNK1D/SKI/SMARCA4/MLLT3	4
	GO:0031329	regulation of cellular catabolic process	7/82	472/18986	0.0148305	3.43381	3.52649	0.0042918	0.19329	0.177846	TSC2/SLC7A5/ATP6V1B2/RPTOR/AMBRA1/ITPR1/ATP6V0E1	7
	GO:0030239	myofibril assembly	3/82	77/18986	0.038961	9.02091	4.64483	0.00451371	0.19329	0.177846	MYPN/SYNPO2L/WDR1	3
	GO:0032371	regulation of sterol transport	3/82	77/18986	0.038961	9.02091	4.64483	0.00451371	0.19329	0.177846	ZDHHC8/ABCA1/ABCA3	3
	GO:0032374	regulation of cholesterol transport	3/82	77/18986	0.038961	9.02091	4.64483	0.00451371	0.19329	0.177846	ZDHHC8/ABCA1/ABCA3	3
	GO:0032729	positive regulation of type II interferon production	3/82	77/18986	0.038961	9.02091	4.64483	0.00451371	0.19329	0.177846	SLC7A5/CD2/KLRC4-KLRK1	3
	GO:0031343	positive regulation of cell killing	3/82	78/18986	0.0384615	8.90525	4.60761	0.0046798	0.19329	0.177846	CD1C/B2M/KLRC4-KLRK1	3
	GO:0043297	apical junction assembly	3/82	80/18986	0.0375	8.68262	4.53513	0.00502297	0.19329	0.177846	CLDN10/MYO1C/WDR1	3
	GO:1902475	L-alpha-amino acid transmembrane transport	3/82	80/18986	0.0375	8.68262	4.53513	0.00502297	0.19329	0.177846	SLC7A5/SLC43A1/SLC1A2	3
	GO:0031669	cellular response to nutrient levels	5/82	257/18986	0.0194553	4.5046	3.72549	0.0051146	0.19329	0.177846	HNRNPA1/TSC2/SLC7A5/RPTOR/AMBRA1	5
	GO:0002475	antigen processing and presentation via MHC class Ib	2/82	25/18986	0.08	18.5229	5.77406	0.00518289	0.19329	0.177846	CD1C/B2M	2
	GO:0033233	regulation of protein sumoylation	2/82	25/18986	0.08	18.5229	5.77406	0.00518289	0.19329	0.177846	HDAC4/TOLLIP	2
	GO:0002696	positive regulation of leukocyte activation	6/82	371/18986	0.0161725	3.74453	3.51608	0.00538185	0.19329	0.177846	SMARCA4/AMBRA1/CD2/B2M/INPP5D/KLRC4-KLRK1	6
	GO:0016236	macroautophagy	6/82	372/18986	0.016129	3.73446	3.50799	0.00545156	0.19329	0.177846	TSC2/ZNRF1/ATP6V1B2/AMBRA1/WDR81/ATP6V0E1	6
	GO:0035025	positive regulation of Rho protein signal transduction	2/82	26/18986	0.0769231	17.8105	5.64916	0.00559913	0.19329	0.177846	RTN4R/SYNPO2L	2
	GO:2000050	regulation of non-canonical Wnt signaling pathway	2/82	26/18986	0.0769231	17.8105	5.64916	0.00559913	0.19329	0.177846	CSNK1D/MLLT3	2
	GO:0006865	amino acid transport	4/82	165/18986	0.0242424	5.61301	3.91959	0.00568664	0.19329	0.177846	SLC7A5/SLC43A1/SLC6A17/SLC1A2	4
	GO:0035023	regulation of Rho protein signal transduction	3/82	84/18986	0.0357143	8.26916	4.3975	0.00575392	0.19329	0.177846	RTN4R/SYNPO2L/ABCA1	3
	GO:0034377	plasma lipoprotein particle assembly	2/82	27/18986	0.0740741	17.1509	5.53102	0.0060302	0.19329	0.177846	ZDHHC8/ABCA1	2
	GO:0043043	peptide biosynthetic process	2/82	27/18986	0.0740741	17.1509	5.53102	0.0060302	0.19329	0.177846	SLC1A2/PCSK5	2
	GO:0046856	phosphatidylinositol dephosphorylation	2/82	27/18986	0.0740741	17.1509	5.53102	0.0060302	0.19329	0.177846	INPP4B/INPP5D	2
	GO:0016050	vesicle organization	6/82	386/18986	0.015544	3.59901	3.39767	0.0064986	0.195818	0.180172	CSNK1D/ZNRF1/FBXO5/ATP6V1B2/ABCA1/SCAP	6
	GO:0010232	vascular transport	3/82	88/18986	0.0340909	7.89329	4.2687	0.00654546	0.195818	0.180172	SLC7A5/SLC6A17/SLC1A2	3
	GO:0032370	positive regulation of lipid transport	3/82	88/18986	0.0340909	7.89329	4.2687	0.00654546	0.195818	0.180172	ZDHHC8/ABCA1/ABCA3	3
	GO:0150104	transport across blood-brain barrier	3/82	88/18986	0.0340909	7.89329	4.2687	0.00654546	0.195818	0.180172	SLC7A5/SLC6A17/SLC1A2	3
	GO:0050867	positive regulation of cell activation	6/82	391/18986	0.0153453	3.55299	3.3595	0.00690586	0.201629	0.185519	SMARCA4/AMBRA1/CD2/B2M/INPP5D/KLRC4-KLRK1	6
	GO:0051453	regulation of intracellular pH	3/82	90/18986	0.0333333	7.71789	4.20731	0.00696435	0.201629	0.185519	SLC9A9/ATP6V1B2/ATP6V0E1	3
	GO:0055002	striated muscle cell development	4/82	177/18986	0.0225989	5.23247	3.72591	0.00726168	0.2069	0.190369	SKI/MYPN/SYNPO2L/WDR1	4
	GO:0065005	protein-lipid complex assembly	2/82	30/18986	0.0666667	15.4358	5.2115	0.00741103	0.207856	0.191249	ZDHHC8/ABCA1	2
	GO:0030641	regulation of cellular pH	3/82	94/18986	0.0319149	7.38947	4.09001	0.00784905	0.214858	0.197691	SLC9A9/ATP6V1B2/ATP6V0E1	3
	GO:0006359	regulation of transcription by RNA polymerase III	2/82	31/18986	0.0645161	14.9378	5.11505	0.00790008	0.214858	0.197691	RPTOR/MYO1C	2
	GO:0010507	negative regulation of autophagy	3/82	96/18986	0.03125	7.23552	4.03392	0.00831514	0.221822	0.204099	TSC2/SLC7A5/RPTOR	3
	GO:0019883	antigen processing and presentation of endogenous antigen	2/82	32/18986	0.0625	14.471	5.02297	0.0084033	0.221822	0.204099	CD1C/B2M	2
	GO:0001910	regulation of leukocyte mediated cytotoxicity	3/82	98/18986	0.0306122	7.08785	3.97942	0.00879722	0.228855	0.21057	CD1C/B2M/KLRC4-KLRK1	3
	GO:0016241	regulation of macroautophagy	4/82	191/18986	0.0209424	4.84893	3.52104	0.0094347	0.241933	0.222602	TSC2/ATP6V1B2/AMBRA1/ATP6V0E1	4
	GO:0051056	regulation of small GTPase mediated signal transduction	5/82	300/18986	0.0166667	3.85894	3.28733	0.00966213	0.242907	0.223499	AUTS2/RTN4R/TSC2/SYNPO2L/ABCA1	5
	GO:1902107	positive regulation of leukocyte differentiation	4/82	195/18986	0.0205128	4.74947	3.46615	0.0101254	0.242907	0.223499	SMARCA4/RPTOR/AMBRA1/INPP5D	4
	GO:1902600	proton transmembrane transport	4/82	195/18986	0.0205128	4.74947	3.46615	0.0101254	0.242907	0.223499	NDUFV2/SLC9A9/ATP6V1B2/ATP6V0E1	4
	GO:1903708	positive regulation of hemopoiesis	4/82	195/18986	0.0205128	4.74947	3.46615	0.0101254	0.242907	0.223499	SMARCA4/RPTOR/AMBRA1/INPP5D	4
	GO:0140694	non-membrane-bounded organelle assembly	6/82	425/18986	0.0141176	3.26875	3.11542	0.0101827	0.242907	0.223499	CSNK1D/MYPN/FBXO5/SYNPO2L/PATL2/WDR1	6
	GO:0030098	lymphocyte differentiation	6/82	426/18986	0.0140845	3.26108	3.10861	0.0102934	0.242907	0.223499	SMARCA4/HDAC4/AMBRA1/CD2/B2M/INPP5D	6
	GO:0007035	vacuolar acidification	2/82	36/18986	0.0555556	12.8631	4.69226	0.0105553	0.242907	0.223499	ATP6V1B2/ATP6V0E1	2
	GO:0045943	positive regulation of transcription by RNA polymerase I	2/82	36/18986	0.0555556	12.8631	4.69226	0.0105553	0.242907	0.223499	SMARCA4/MYO1C	2
	GO:0006885	regulation of pH	3/82	106/18986	0.0283019	6.55292	3.7758	0.0108876	0.24659	0.226887	SLC9A9/ATP6V1B2/ATP6V0E1	3
	GO:1903706	regulation of hemopoiesis	6/82	433/18986	0.0138568	3.20836	3.06155	0.0110918	0.24659	0.226887	SMARCA4/RPTOR/AMBRA1/CD2/B2M/INPP5D	6
	GO:0070633	transepithelial transport	2/82	37/18986	0.0540541	12.5155	4.6177	0.0111274	0.24659	0.226887	ITPR1/SLC1A2	2
	GO:0003333	amino acid transmembrane transport	3/82	108/18986	0.0277778	6.43157	3.72816	0.0114512	0.25067	0.230641	SLC7A5/SLC43A1/SLC1A2	3
	GO:0051146	striated muscle cell differentiation	5/82	314/18986	0.0159236	3.68689	3.16195	0.0116034	0.250941	0.230891	SKI/HDAC4/MYPN/SYNPO2L/WDR1	5
	GO:0055001	muscle cell development	4/82	205/18986	0.0195122	4.51779	3.3352	0.0119935	0.256289	0.235811	SKI/MYPN/SYNPO2L/WDR1	4
	GO:0098739	import across plasma membrane	4/82	206/18986	0.0194175	4.49586	3.32257	0.0121916	0.257458	0.236887	SLC7A5/SLC9A9/SLC43A1/SLC1A2	4
	GO:0051260	protein homooligomerization	4/82	208/18986	0.0192308	4.45263	3.29755	0.0125942	0.260548	0.23973	ITPR1/SLC1A2/ABCA3/B2M	4
	GO:0031341	regulation of cell killing	3/82	112/18986	0.0267857	6.20187	3.6364	0.0126282	0.260548	0.23973	CD1C/B2M/KLRC4-KLRK1	3
	GO:0046839	phospholipid dephosphorylation	2/82	40/18986	0.05	11.5768	4.41024	0.0129239	0.260839	0.239998	INPP4B/INPP5D	2
	GO:1905954	positive regulation of lipid localization	3/82	113/18986	0.0265487	6.14699	3.61416	0.0129329	0.260839	0.239998	ZDHHC8/ABCA1/ABCA3	3
	GO:0001916	positive regulation of T cell mediated cytotoxicity	2/82	41/18986	0.0487805	11.2945	4.34594	0.0135489	0.270225	0.248634	CD1C/B2M	2
	GO:0051955	regulation of amino acid transport	2/82	42/18986	0.047619	11.0256	4.28383	0.0141869	0.275801	0.253765	SLC7A5/SLC43A1	2
	GO:0060251	regulation of glial cell proliferation	2/82	42/18986	0.047619	11.0256	4.28383	0.0141869	0.275801	0.253765	SKI/SLC7A5	2
	GO:0031032	actomyosin structure organization	4/82	216/18986	0.0185185	4.28771	3.20055	0.0142894	0.275801	0.253765	MYPN/SYNPO2L/CDC42BPB/WDR1	4
	GO:0018279	protein N-linked glycosylation via asparagine	2/82	43/18986	0.0465116	10.7691	4.22378	0.0148377	0.27893	0.256643	NUDT14/UGGT2	2
	GO:0051251	positive regulation of lymphocyte activation	5/82	336/18986	0.014881	3.44548	2.97873	0.0151664	0.27893	0.256643	SMARCA4/AMBRA1/B2M/INPP5D/KLRC4-KLRK1	5
	GO:0009952	anterior/posterior pattern specification	4/82	220/18986	0.0181818	4.20976	3.15379	0.0151888	0.27893	0.256643	SKI/MLLT3/WIF1/PCSK5	4
	GO:1902105	regulation of leukocyte differentiation	5/82	337/18986	0.0148368	3.43526	2.97076	0.0153439	0.27893	0.256643	SMARCA4/RPTOR/AMBRA1/CD2/INPP5D	5
	GO:0150052	regulation of postsynapse assembly	2/82	44/18986	0.0454545	10.5244	4.16568	0.0155011	0.27893	0.256643	RTN4R/ZDHHC8	2
	GO:0031330	negative regulation of cellular catabolic process	3/82	122/18986	0.0245902	5.69352	3.42529	0.0158647	0.27893	0.256643	TSC2/SLC7A5/RPTOR	3
	GO:0045619	regulation of lymphocyte differentiation	4/82	223/18986	0.0179372	4.15312	3.11945	0.0158863	0.27893	0.256643	SMARCA4/AMBRA1/CD2/INPP5D	4
	GO:0090114	COPII-coated vesicle budding	2/82	45/18986	0.0444444	10.2905	4.10941	0.0161771	0.27893	0.256643	CSNK1D/SCAP	2
	GO:1901524	regulation of mitophagy	2/82	45/18986	0.0444444	10.2905	4.10941	0.0161771	0.27893	0.256643	TSC2/AMBRA1	2
	GO:0030301	cholesterol transport	3/82	123/18986	0.0243902	5.64723	3.40547	0.0162117	0.27893	0.256643	ZDHHC8/ABCA1/ABCA3	3
	GO:0032609	type II interferon production	3/82	124/18986	0.0241935	5.60169	3.38587	0.0165629	0.27893	0.256643	SLC7A5/CD2/KLRC4-KLRK1	3
	GO:0032649	regulation of type II interferon production	3/82	124/18986	0.0241935	5.60169	3.38587	0.0165629	0.27893	0.256643	SLC7A5/CD2/KLRC4-KLRK1	3
	GO:0007163	establishment or maintenance of cell polarity	4/82	227/18986	0.0176211	4.07994	3.07458	0.0168474	0.27893	0.256643	PARD3B/CDC42BPB/WDR1/CORO7	4
	GO:0042398	cellular modified amino acid biosynthetic process	2/82	46/18986	0.0434783	10.0668	4.05489	0.0168656	0.27893	0.256643	PTDSS2/SLC1A2	2
	GO:0045646	regulation of erythrocyte differentiation	2/82	46/18986	0.0434783	10.0668	4.05489	0.0168656	0.27893	0.256643	B2M/INPP5D	2
	GO:0046034	ATP metabolic process	4/82	228/18986	0.0175439	4.06205	3.06352	0.0170932	0.27893	0.256643	NDUFV2/HDAC4/ATP6V1B2/RPTOR	4
	GO:0071222	cellular response to lipopolysaccharide	4/82	228/18986	0.0175439	4.06205	3.06352	0.0170932	0.27893	0.256643	SLC7A5/ABCA1/B2M/KLRC4-KLRK1	4
	GO:0006356	regulation of transcription by RNA polymerase I	2/82	48/18986	0.0416667	9.64736	3.95068	0.0182794	0.293043	0.269629	SMARCA4/MYO1C	2
	GO:0043200	response to amino acid	3/82	129/18986	0.0232558	5.38457	3.29095	0.0183829	0.293043	0.269629	SLC7A5/RPTOR/SLC1A2	3
	GO:0002443	leukocyte mediated immunity	6/82	485/18986	0.0123711	2.86437	2.73931	0.0184478	0.293043	0.269629	CD1C/CD2/B2M/INPP5D/WDR1/KLRC4-KLRK1	6
	GO:0042149	cellular response to glucose starvation	2/82	49/18986	0.0408163	9.45047	3.90085	0.0190045	0.296635	0.272934	HNRNPA1/SLC7A5	2
	GO:0045197	establishment or maintenance of epithelial cell apical/basal polarity	2/82	49/18986	0.0408163	9.45047	3.90085	0.0190045	0.296635	0.272934	PARD3B/WDR1	2
	GO:0070482	response to oxygen levels	5/82	358/18986	0.0139665	3.23375	2.81014	0.0193997	0.300193	0.276208	VASN/SLC7A5/RPTOR/SCAP/ITPR1	5
	GO:0019884	antigen processing and presentation of exogenous antigen	2/82	50/18986	0.04	9.26146	3.85242	0.0197415	0.302872	0.278673	CD1C/B2M	2
	GO:0001914	regulation of T cell mediated cytotoxicity	2/82	51/18986	0.0392157	9.07987	3.80533	0.0204905	0.309079	0.284383	CD1C/B2M	2
	GO:1903146	regulation of autophagy of mitochondrion	2/82	51/18986	0.0392157	9.07987	3.80533	0.0204905	0.309079	0.284383	TSC2/AMBRA1	2
	GO:0071219	cellular response to molecule of bacterial origin	4/82	242/18986	0.0165289	3.82705	2.91505	0.0207728	0.310726	0.285899	SLC7A5/ABCA1/B2M/KLRC4-KLRK1	4
	GO:0002708	positive regulation of lymphocyte mediated immunity	3/82	136/18986	0.0220588	5.10742	3.16606	0.0211107	0.312671	0.287688	CD1C/B2M/KLRC4-KLRK1	3
	GO:0032924	activin receptor signaling pathway	2/82	52/18986	0.0384615	8.90525	3.75951	0.0212511	0.312671	0.287688	SKI/WIF1	2
	GO:0045621	positive regulation of lymphocyte differentiation	3/82	137/18986	0.0218978	5.07014	3.14892	0.0215176	0.313747	0.288679	SMARCA4/AMBRA1/INPP5D	3
	GO:0050768	negative regulation of neurogenesis	3/82	138/18986	0.0217391	5.0334	3.13194	0.0219287	0.313747	0.288679	RTN4R/SKI/B2M	3
	GO:0035088	establishment or maintenance of apical/basal cell polarity	2/82	53/18986	0.0377358	8.73723	3.71492	0.0220235	0.313747	0.288679	PARD3B/WDR1	2
	GO:0061245	establishment or maintenance of bipolar cell polarity	2/82	53/18986	0.0377358	8.73723	3.71492	0.0220235	0.313747	0.288679	PARD3B/WDR1	2
	GO:0007266	Rho protein signal transduction	3/82	139/18986	0.0215827	4.99719	3.11513	0.0223442	0.31483	0.289675	RTN4R/SYNPO2L/ABCA1	3
	GO:0010927	cellular component assembly involved in morphogenesis	3/82	140/18986	0.0214286	4.9615	3.09848	0.022764	0.31483	0.289675	MYPN/SYNPO2L/WDR1	3
	GO:0032989	cellular anatomical entity morphogenesis	3/82	140/18986	0.0214286	4.9615	3.09848	0.022764	0.31483	0.289675	MYPN/SYNPO2L/WDR1	3
	GO:2000772	regulation of cellular senescence	2/82	54/18986	0.037037	8.57543	3.67148	0.0228073	0.31483	0.289675	FBXO5/B2M	2
	GO:0019693	ribose phosphate metabolic process	5/82	376/18986	0.0132979	3.07894	2.68163	0.0233932	0.31483	0.289675	NDUFV2/HDAC4/NUDT14/ATP6V1B2/RPTOR	5
	GO:0006110	regulation of glycolytic process	2/82	55/18986	0.0363636	8.41951	3.62915	0.0236026	0.31483	0.289675	HDAC4/RPTOR	2
	GO:0030811	regulation of nucleotide catabolic process	2/82	55/18986	0.0363636	8.41951	3.62915	0.0236026	0.31483	0.289675	HDAC4/RPTOR	2
	GO:0033121	regulation of purine nucleotide catabolic process	2/82	55/18986	0.0363636	8.41951	3.62915	0.0236026	0.31483	0.289675	HDAC4/RPTOR	2
	GO:0009205	purine ribonucleoside triphosphate metabolic process	4/82	252/18986	0.015873	3.67518	2.81562	0.0236781	0.31483	0.289675	NDUFV2/HDAC4/ATP6V1B2/RPTOR	4
	GO:0030865	cortical cytoskeleton organization	2/82	56/18986	0.0357143	8.26916	3.58789	0.0244092	0.32082	0.295186	FMNL3/WDR1	2
	GO:0001101	response to acid chemical	3/82	144/18986	0.0208333	4.82368	3.03343	0.024486	0.32082	0.295186	SLC7A5/RPTOR/SLC1A2	3
	GO:0051452	intracellular pH reduction	2/82	57/18986	0.0350877	8.12409	3.54763	0.0252269	0.32399	0.298103	ATP6V1B2/ATP6V0E1	2
	GO:0051961	negative regulation of nervous system development	3/82	146/18986	0.0205479	4.7576	3.0018	0.0253728	0.32399	0.298103	RTN4R/SKI/B2M	3
	GO:0009199	ribonucleoside triphosphate metabolic process	4/82	258/18986	0.0155039	3.58971	2.75836	0.0255342	0.32399	0.298103	NDUFV2/HDAC4/ATP6V1B2/RPTOR	4
	GO:0002449	lymphocyte mediated immunity	5/82	386/18986	0.0129534	2.99918	2.61351	0.0258265	0.32399	0.298103	CD1C/CD2/B2M/INPP5D/KLRC4-KLRK1	5
	GO:0009144	purine nucleoside triphosphate metabolic process	4/82	259/18986	0.015444	3.57585	2.74899	0.0258518	0.32399	0.298103	NDUFV2/HDAC4/ATP6V1B2/RPTOR	4
	GO:0034204	lipid translocation	2/82	58/18986	0.0344828	7.98402	3.50835	0.0260558	0.32399	0.298103	ABCA1/ABCA3	2
	GO:0042220	response to cocaine	2/82	58/18986	0.0344828	7.98402	3.50835	0.0260558	0.32399	0.298103	FKBP5/SLC1A2	2
	GO:0050870	positive regulation of T cell activation	4/82	260/18986	0.0153846	3.5621	2.73965	0.0261719	0.32399	0.298103	SMARCA4/AMBRA1/B2M/KLRC4-KLRK1	4
	GO:0010656	negative regulation of muscle cell apoptotic process	2/82	59/18986	0.0338983	7.8487	3.46999	0.0268956	0.330668	0.304248	SLC7A5/AMBRA1	2
	GO:0001906	cell killing	4/82	264/18986	0.0151515	3.50813	2.70278	0.027476	0.332031	0.305501	CD1C/CD2/B2M/KLRC4-KLRK1	4
	GO:0050863	regulation of T cell activation	5/82	393/18986	0.0127226	2.94576	2.56712	0.0276232	0.332031	0.305501	SMARCA4/AMBRA1/CD2/B2M/KLRC4-KLRK1	5
	GO:0021915	neural tube development	3/82	151/18986	0.0198675	4.60006	2.92517	0.0276649	0.332031	0.305501	SKI/TSC2/AMBRA1	3
	GO:0042158	lipoprotein biosynthetic process	2/82	60/18986	0.0333333	7.71789	3.43253	0.0277463	0.332031	0.305501	ZDHHC8/ABCA1	2
	GO:0001913	T cell mediated cytotoxicity	2/82	61/18986	0.0327869	7.59136	3.39592	0.0286077	0.335627	0.30881	CD1C/B2M	2
	GO:0014009	glial cell proliferation	2/82	61/18986	0.0327869	7.59136	3.39592	0.0286077	0.335627	0.30881	SKI/SLC7A5	2
	GO:0042908	xenobiotic transport	2/82	61/18986	0.0327869	7.59136	3.39592	0.0286077	0.335627	0.30881	SLC7A5/ABCA3	2
	GO:1901888	regulation of cell junction assembly	4/82	268/18986	0.0149254	3.45577	2.66662	0.0288185	0.335904	0.309065	RTN4R/ZDHHC8/MYO1C/CLSTN1	4
	GO:0071216	cellular response to biotic stimulus	4/82	269/18986	0.0148699	3.44292	2.65768	0.0291601	0.337693	0.310711	SLC7A5/ABCA1/B2M/KLRC4-KLRK1	4
	GO:0006383	transcription by RNA polymerase III	2/82	62/18986	0.0322581	7.46892	3.36013	0.0294799	0.339207	0.312105	RPTOR/MYO1C	2
	GO:0032368	regulation of lipid transport	3/82	156/18986	0.0192308	4.45263	2.85182	0.030064	0.340629	0.313413	ZDHHC8/ABCA1/ABCA3	3
	GO:1905039	carboxylic acid transmembrane transport	3/82	156/18986	0.0192308	4.45263	2.85182	0.030064	0.340629	0.313413	SLC7A5/SLC43A1/SLC1A2	3
	GO:0002699	positive regulation of immune effector process	4/82	272/18986	0.0147059	3.40495	2.63113	0.0301996	0.340629	0.313413	CD1C/SLC7A5/B2M/KLRC4-KLRK1	4
	GO:0097035	regulation of membrane lipid distribution	2/82	63/18986	0.031746	7.35037	3.32514	0.0303625	0.340629	0.313413	ABCA1/ABCA3	2
	GO:0009141	nucleoside triphosphate metabolic process	4/82	274/18986	0.0145985	3.3801	2.61364	0.0309046	0.341209	0.313947	NDUFV2/HDAC4/ATP6V1B2/RPTOR	4
	GO:0002705	positive regulation of leukocyte mediated immunity	3/82	158/18986	0.0189873	4.39626	2.82334	0.0310536	0.341209	0.313947	CD1C/B2M/KLRC4-KLRK1	3
	GO:0051289	protein homotetramerization	2/82	64/18986	0.03125	7.23552	3.2909	0.0312556	0.341209	0.313947	ITPR1/B2M	2
	GO:0051259	protein complex oligomerization	4/82	275/18986	0.0145455	3.3678	2.60495	0.0312608	0.341209	0.313947	ITPR1/SLC1A2/ABCA3/B2M	4
	GO:0007043	cell-cell junction assembly	3/82	159/18986	0.0188679	4.36861	2.80928	0.0315547	0.341209	0.313947	CLDN10/MYO1C/WDR1	3
	GO:1903825	organic acid transmembrane transport	3/82	159/18986	0.0188679	4.36861	2.80928	0.0315547	0.341209	0.313947	SLC7A5/SLC43A1/SLC1A2	3
	GO:0006518	peptide metabolic process	2/82	66/18986	0.030303	7.01626	3.22458	0.0330728	0.347339	0.319586	SLC1A2/PCSK5	2
	GO:0043470	regulation of carbohydrate catabolic process	2/82	66/18986	0.030303	7.01626	3.22458	0.0330728	0.347339	0.319586	HDAC4/RPTOR	2
	GO:0072348	sulfur compound transport	2/82	66/18986	0.030303	7.01626	3.22458	0.0330728	0.347339	0.319586	SLC7A5/SLC1A2	2
	GO:0010721	negative regulation of cell development	4/82	281/18986	0.0142349	3.29589	2.55365	0.0334488	0.347339	0.319586	RTN4R/SKI/B2M/INPP5D	4
	GO:1903039	positive regulation of leukocyte cell-cell adhesion	4/82	284/18986	0.0140845	3.26108	2.52852	0.0345756	0.347339	0.319586	SMARCA4/AMBRA1/B2M/KLRC4-KLRK1	4
	GO:0016925	protein sumoylation	2/82	68/18986	0.0294118	6.8099	3.16097	0.0349304	0.347339	0.319586	HDAC4/TOLLIP	2
	GO:0035567	non-canonical Wnt signaling pathway	2/82	69/18986	0.0289855	6.71121	3.13012	0.0358742	0.347339	0.319586	CSNK1D/MLLT3	2
	GO:0051963	regulation of synapse assembly	3/82	168/18986	0.0178571	4.13458	2.68771	0.0362561	0.347339	0.319586	RTN4R/ZDHHC8/CLSTN1	3
	GO:0015850	organic hydroxy compound transport	4/82	292/18986	0.0136986	3.17173	2.4631	0.0376883	0.347339	0.319586	ZDHHC8/ABCA1/OSBPL3/ABCA3	4
	GO:0070830	bicellular tight junction assembly	2/82	71/18986	0.028169	6.52216	3.07022	0.0377911	0.347339	0.319586	CLDN10/MYO1C	2
	GO:0051258	protein polymerization	4/82	293/18986	0.0136519	3.16091	2.45508	0.0380883	0.347339	0.319586	CSNK1D/FBXO5/AMBRA1/CORO7	4
	GO:0006650	glycerophospholipid metabolic process	4/82	294/18986	0.0136054	3.15016	2.4471	0.0384909	0.347339	0.319586	INPP4B/PTDSS2/ABCA3/INPP5D	4
	GO:0042692	muscle cell differentiation	5/82	432/18986	0.0115741	2.67982	2.32606	0.0390875	0.347339	0.319586	SKI/HDAC4/MYPN/SYNPO2L/WDR1	5
	GO:0045670	regulation of osteoclast differentiation	2/82	73/18986	0.0273973	6.34347	3.01259	0.0397466	0.347339	0.319586	RPTOR/INPP5D	2
	GO:0006487	protein N-linked glycosylation	2/82	74/18986	0.027027	6.25775	2.98457	0.0407385	0.347339	0.319586	NUDT14/UGGT2	2
	GO:0002711	positive regulation of T cell mediated immunity	2/82	75/18986	0.0266667	6.17431	2.95707	0.0417398	0.347339	0.319586	CD1C/B2M	2
	GO:0006360	transcription by RNA polymerase I	2/82	75/18986	0.0266667	6.17431	2.95707	0.0417398	0.347339	0.319586	SMARCA4/MYO1C	2
	GO:1903578	regulation of ATP metabolic process	2/82	75/18986	0.0266667	6.17431	2.95707	0.0417398	0.347339	0.319586	HDAC4/RPTOR	2
	GO:0009757	hexose mediated signaling	1/82	10/18986	0.1	23.1537	4.61507	0.0423698	0.347339	0.319586	SMARCA4	1
	GO:0010182	sugar mediated signaling pathway	1/82	10/18986	0.1	23.1537	4.61507	0.0423698	0.347339	0.319586	SMARCA4	1
	GO:0010255	glucose mediated signaling pathway	1/82	10/18986	0.1	23.1537	4.61507	0.0423698	0.347339	0.319586	SMARCA4	1
	GO:0030853	negative regulation of granulocyte differentiation	1/82	10/18986	0.1	23.1537	4.61507	0.0423698	0.347339	0.319586	INPP5D	1
	GO:0035747	natural killer cell chemotaxis	1/82	10/18986	0.1	23.1537	4.61507	0.0423698	0.347339	0.319586	KLRC4-KLRK1	1
	GO:0045541	negative regulation of cholesterol biosynthetic process	1/82	10/18986	0.1	23.1537	4.61507	0.0423698	0.347339	0.319586	SCAP	1
	GO:0051660	establishment of centrosome localization	1/82	10/18986	0.1	23.1537	4.61507	0.0423698	0.347339	0.319586	PARD3B	1
	GO:0071314	cellular response to cocaine	1/82	10/18986	0.1	23.1537	4.61507	0.0423698	0.347339	0.319586	SLC1A2	1
	GO:0099515	actin filament-based transport	1/82	10/18986	0.1	23.1537	4.61507	0.0423698	0.347339	0.319586	MYO1C	1
	GO:0099566	regulation of postsynaptic cytosolic calcium ion concentration	1/82	10/18986	0.1	23.1537	4.61507	0.0423698	0.347339	0.319586	ITPR1	1
	GO:0106119	negative regulation of sterol biosynthetic process	1/82	10/18986	0.1	23.1537	4.61507	0.0423698	0.347339	0.319586	SCAP	1
	GO:0150172	regulation of phosphatidylcholine metabolic process	1/82	10/18986	0.1	23.1537	4.61507	0.0423698	0.347339	0.319586	ABCA3	1
	GO:1901838	positive regulation of transcription of nucleolar large rRNA by RNA polymerase I	1/82	10/18986	0.1	23.1537	4.61507	0.0423698	0.347339	0.319586	SMARCA4	1
	GO:1904667	negative regulation of ubiquitin protein ligase activity	1/82	10/18986	0.1	23.1537	4.61507	0.0423698	0.347339	0.319586	FBXO5	1
	GO:2000104	negative regulation of DNA-templated DNA replication	1/82	10/18986	0.1	23.1537	4.61507	0.0423698	0.347339	0.319586	FBXO5	1
	GO:0030178	negative regulation of Wnt signaling pathway	3/82	181/18986	0.0165746	3.83762	2.52635	0.043647	0.347339	0.319586	TSC2/MLLT3/WIF1	3
	GO:0120192	tight junction assembly	2/82	77/18986	0.025974	6.01394	2.90352	0.0437699	0.347339	0.319586	CLDN10/MYO1C	2
	GO:1900076	regulation of cellular response to insulin stimulus	2/82	77/18986	0.025974	6.01394	2.90352	0.0437699	0.347339	0.319586	TSC2/MYO1C	2
	GO:0032890	regulation of organic acid transport	2/82	78/18986	0.025641	5.93684	2.87745	0.0447986	0.347339	0.319586	SLC7A5/SLC43A1	2
	GO:0009410	response to xenobiotic stimulus	5/82	451/18986	0.0110865	2.56692	2.21807	0.04559	0.347339	0.319586	CES3/RPTOR/ABCA1/SLC1A2/ABCA3	5
	GO:0042267	natural killer cell mediated cytotoxicity	2/82	79/18986	0.0253165	5.86169	2.85184	0.0458363	0.347339	0.319586	CD2/KLRC4-KLRK1	2
	GO:0000290	deadenylation-dependent decapping of nuclear-transcribed mRNA	1/82	11/18986	0.0909091	21.0488	4.38055	0.0465079	0.347339	0.319586	PATL2	1
	GO:0001188	RNA polymerase I preinitiation complex assembly	1/82	11/18986	0.0909091	21.0488	4.38055	0.0465079	0.347339	0.319586	SMARCA4	1
	GO:0010624	regulation of Schwann cell proliferation	1/82	11/18986	0.0909091	21.0488	4.38055	0.0465079	0.347339	0.319586	SKI	1
	GO:0010887	negative regulation of cholesterol storage	1/82	11/18986	0.0909091	21.0488	4.38055	0.0465079	0.347339	0.319586	ABCA1	1
	GO:0014010	Schwann cell proliferation	1/82	11/18986	0.0909091	21.0488	4.38055	0.0465079	0.347339	0.319586	SKI	1
	GO:0030223	neutrophil differentiation	1/82	11/18986	0.0909091	21.0488	4.38055	0.0465079	0.347339	0.319586	INPP5D	1
	GO:0070778	L-aspartate transmembrane transport	1/82	11/18986	0.0909091	21.0488	4.38055	0.0465079	0.347339	0.319586	SLC1A2	1
	GO:0090206	negative regulation of cholesterol metabolic process	1/82	11/18986	0.0909091	21.0488	4.38055	0.0465079	0.347339	0.319586	SCAP	1
	GO:1901329	regulation of odontoblast differentiation	1/82	11/18986	0.0909091	21.0488	4.38055	0.0465079	0.347339	0.319586	RPTOR	1
	GO:1904380	endoplasmic reticulum mannose trimming	1/82	11/18986	0.0909091	21.0488	4.38055	0.0465079	0.347339	0.319586	UGGT2	1
	GO:0140962	multicellular organismal-level chemical homeostasis	2/82	80/18986	0.025	5.78841	2.82665	0.0468828	0.347339	0.319586	ABCA3/B2M	2
	GO:0035725	sodium ion transmembrane transport	3/82	188/18986	0.0159574	3.69473	2.44554	0.0479154	0.347339	0.319586	SLC9A9/SLC6A17/CNNM4	3
	GO:1905952	regulation of lipid localization	3/82	188/18986	0.0159574	3.69473	2.44554	0.0479154	0.347339	0.319586	ZDHHC8/ABCA1/ABCA3	3
	GO:0001666	response to hypoxia	4/82	317/18986	0.0126183	2.9216	2.27231	0.048427	0.347339	0.319586	VASN/RPTOR/SCAP/ITPR1	4
	GO:0010720	positive regulation of cell development	5/82	460/18986	0.0108696	2.5167	2.16882	0.0488839	0.347339	0.319586	SMARCA4/SLC7A5/RPTOR/AMBRA1/INPP5D	5
	GO:0001843	neural tube closure	2/82	82/18986	0.0243902	5.64723	2.77754	0.0490019	0.347339	0.319586	SKI/TSC2	2
	GO:0051348	negative regulation of transferase activity	3/82	190/18986	0.0157895	3.65584	2.42316	0.0491715	0.347339	0.319586	TSC2/FBXO5/ZGPAT	3
	GO:0030258	lipid modification	3/82	191/18986	0.0157068	3.6367	2.41208	0.0498056	0.347339	0.319586	HSD17B4/INPP4B/INPP5D	3
	GO:0045580	regulation of T cell differentiation	3/82	191/18986	0.0157068	3.6367	2.41208	0.0498056	0.347339	0.319586	SMARCA4/AMBRA1/CD2	3
	GO:2000045	regulation of G1/S transition of mitotic cell cycle	3/82	191/18986	0.0157068	3.6367	2.41208	0.0498056	0.347339	0.319586	SMARCA4/RPTOR/AMBRA1	3
	GO:0030217	T cell differentiation	4/82	320/18986	0.0125	2.89421	2.25067	0.0498187	0.347339	0.319586	SMARCA4/AMBRA1/CD2/B2M	4
Molecular Functions	GO:0022804	active transmembrane transporter activity	9/79	458/18737	0.0196507	4.66069	5.16106	0.000130247	0.0395952	0.0322191	NDUFV2/SLC7A5/SLC9A9/ATP6V1B2/SLC6A17/ABCA1/SLC1A2/ABCA3/ATP6V0E1	9
	GO:0051020	GTPase binding	7/79	316/18737	0.0221519	5.25393	4.96245	0.000372509	0.0396709	0.0322807	TSC2/CDC42BPB/RPTOR/AMBRA1/MYO1C/ABCA1/FMNL3	7
	GO:0015399	primary active transmembrane transporter activity	5/79	166/18737	0.0301205	7.14389	5.17368	0.00068264	0.0396709	0.0322807	NDUFV2/ATP6V1B2/ABCA1/ABCA3/ATP6V0E1	5
	GO:0015175	neutral L-amino acid transmembrane transporter activity	3/79	41/18737	0.0731707	17.3544	6.82138	0.000685175	0.0396709	0.0322807	SLC7A5/SLC43A1/SLC1A2	3
	GO:0015658	branched-chain amino acid transmembrane transporter activity	2/79	10/18737	0.2	47.4354	9.55729	0.000772742	0.0396709	0.0322807	SLC7A5/SLC43A1	2
	GO:0042626	ATPase-coupled transmembrane transporter activity	4/79	98/18737	0.0408163	9.6807	5.6063	0.000782979	0.0396709	0.0322807	ATP6V1B2/ABCA1/ABCA3/ATP6V0E1	4
	GO:0031267	small GTPase binding	6/79	284/18737	0.0211268	5.01079	4.43174	0.0012664	0.054998	0.0447525	TSC2/CDC42BPB/RPTOR/MYO1C/ABCA1/FMNL3	6
	GO:0046030	inositol trisphosphate phosphatase activity	2/79	14/18737	0.142857	33.8825	8.00866	0.00154565	0.0587347	0.0477931	INPP4B/INPP5D	2
	GO:0120013	lipid transfer activity	3/79	64/18737	0.046875	11.1177	5.27574	0.00249812	0.0689368	0.0560947	ABCA1/OSBPL3/ABCA3	3
	GO:0008525	phosphatidylcholine transporter activity	2/79	18/18737	0.111111	26.353	7.00236	0.00257048	0.0689368	0.0560947	ABCA1/ABCA3	2
	GO:0003779	actin binding	7/79	441/18737	0.015873	3.76472	3.82306	0.00257489	0.0689368	0.0560947	MYPN/SYNPO2L/MYO1C/MPRIP/FMNL3/WDR1/CORO7	7
	GO:0015179	L-amino acid transmembrane transporter activity	3/79	66/18737	0.0454545	10.7808	5.17942	0.00272722	0.0689368	0.0560947	SLC7A5/SLC43A1/SLC1A2	3
	GO:0032934	sterol binding	3/79	68/18737	0.0441176	10.4637	5.08715	0.00296887	0.0689368	0.0560947	ABCA1/SCAP/OSBPL3	3
	GO:0052745	inositol phosphate phosphatase activity	2/79	20/18737	0.1	23.7177	6.61426	0.00317472	0.0689368	0.0560947	INPP4B/INPP5D	2
	GO:0042625	ATPase-coupled ion transmembrane transporter activity	2/79	24/18737	0.0833333	19.7648	5.98545	0.00456166	0.0815732	0.0663771	ATP6V1B2/ATP6V0E1	2
	GO:0044769	ATPase activity, coupled to transmembrane movement of ions, rotational mechanism	2/79	24/18737	0.0833333	19.7648	5.98545	0.00456166	0.0815732	0.0663771	ATP6V1B2/ATP6V0E1	2
	GO:0046961	proton-transporting ATPase activity, rotational mechanism	2/79	24/18737	0.0833333	19.7648	5.98545	0.00456166	0.0815732	0.0663771	ATP6V1B2/ATP6V0E1	2
	GO:0015101	organic cation transmembrane transporter activity	3/79	82/18737	0.0365854	8.67722	4.53349	0.00502975	0.0849469	0.0691223	SLC7A5/SLC43A1/SLC1A2	3
	GO:0034593	phosphatidylinositol bisphosphate phosphatase activity	2/79	26/18737	0.0769231	18.2444	5.7254	0.00534233	0.0854773	0.0695539	INPP4B/INPP5D	2
	GO:0140326	ATPase-coupled intramembrane lipid transporter activity	2/79	27/18737	0.0740741	17.5687	5.60599	0.00575402	0.0874611	0.0711682	ABCA1/ABCA3	2
	GO:0051861	glycolipid binding	2/79	29/18737	0.0689655	16.357	5.38533	0.00661951	0.0875384	0.071231	RTN4R/CD1C	2
	GO:0003823	antigen binding	4/79	177/18737	0.0225989	5.35994	3.79225	0.00667111	0.0875384	0.071231	EP400/CD1C/SLC7A5/B2M	4
	GO:0043178	alcohol binding	3/79	91/18737	0.032967	7.81903	4.24297	0.00671564	0.0875384	0.071231	ABCA1/ITPR1/OSBPL3	3
	GO:0052866	phosphatidylinositol phosphate phosphatase activity	2/79	30/18737	0.0666667	15.8118	5.28307	0.00707306	0.0875384	0.071231	INPP4B/INPP5D	2
	GO:0022853	active monoatomic ion transmembrane transporter activity	5/79	287/18737	0.0174216	4.13201	3.47924	0.00729804	0.0875384	0.071231	NDUFV2/SLC9A9/ATP6V1B2/SLC1A2/ATP6V0E1	5
	GO:0120015	sterol transfer activity	2/79	31/18737	0.0645161	15.3018	5.1856	0.00754032	0.0875384	0.071231	ABCA1/OSBPL3	2
	GO:0015078	proton transmembrane transporter activity	4/79	185/18737	0.0216216	5.12816	3.67169	0.00777479	0.0875384	0.071231	NDUFV2/SLC9A9/ATP6V1B2/ATP6V0E1	4
	GO:0015171	amino acid transmembrane transporter activity	3/79	99/18737	0.030303	7.18719	4.01634	0.00846493	0.0919049	0.0747841	SLC7A5/SLC43A1/SLC1A2	3
	GO:0140658	ATP-dependent chromatin remodeler activity	2/79	36/18737	0.0555556	13.1765	4.7584	0.010078	0.105646	0.0859652	EP400/SMARCA4	2
	GO:0005496	steroid binding	3/79	108/18737	0.0277778	6.58826	3.78977	0.010725	0.10868	0.0884338	ABCA1/SCAP/OSBPL3	3
	GO:0051015	actin filament binding	4/79	211/18737	0.0189573	4.49625	3.32332	0.0121724	0.119368	0.097131	MYO1C/MPRIP/FMNL3/WDR1	4
	GO:0140303	intramembrane lipid transporter activity	2/79	45/18737	0.0444444	10.5412	4.16967	0.0154551	0.146824	0.119472	ABCA1/ABCA3	2
	GO:0042605	peptide antigen binding	2/79	47/18737	0.0425532	10.0926	4.0612	0.0167846	0.154622	0.125818	SLC7A5/B2M	2
	GO:0140359	ABC-type transporter activity	2/79	48/18737	0.0416667	9.88238	4.00937	0.0174671	0.156176	0.127082	ABCA1/ABCA3	2
	GO:0033218	amide binding	4/79	244/18737	0.0163934	3.88815	2.95482	0.019705	0.169949	0.138289	RTN4R/FKBP5/CD1C/CLSTN1	4
	GO:0042277	peptide binding	4/79	249/18737	0.0160643	3.81008	2.90464	0.0210495	0.169949	0.138289	SLC7A5/PCSK5/B2M/CLSTN1	4
	GO:0042393	histone binding	4/79	249/18737	0.0160643	3.81008	2.90464	0.0210495	0.169949	0.138289	ANP32B/SMARCA4/HDAC4/MLLT3	4
	GO:0015485	cholesterol binding	2/79	54/18737	0.037037	8.78434	3.72748	0.0218026	0.169949	0.138289	ABCA1/OSBPL3	2
	GO:0019829	ATPase-coupled monoatomic cation transmembrane transporter activity	2/79	54/18737	0.037037	8.78434	3.72748	0.0218026	0.169949	0.138289	ATP6V1B2/ATP6V0E1	2
	GO:0004386	helicase activity	3/79	154/18737	0.0194805	4.62034	2.93542	0.0273401	0.207785	0.169077	DHX16/EP400/SMARCA4	3
	GO:0015081	sodium ion transmembrane transporter activity	3/79	162/18737	0.0185185	4.39217	2.82157	0.0311103	0.211073	0.171753	SLC9A9/CNNM4/SLC1A2	3
	GO:0005548	phospholipid transporter activity	2/79	68/18737	0.0294118	6.9758	3.21225	0.0334229	0.211073	0.171753	ABCA1/ABCA3	2
	GO:0015291	secondary active transmembrane transporter activity	4/79	288/18737	0.0138889	3.29413	2.55298	0.033468	0.211073	0.171753	SLC7A5/SLC9A9/SLC6A17/SLC1A2	4
	GO:0005319	lipid transporter activity	3/79	178/18737	0.0168539	3.99737	2.61452	0.0394272	0.211073	0.171753	ABCA1/OSBPL3/ABCA3	3
	GO:0001164	RNA polymerase I core promoter sequence-specific DNA binding	1/79	10/18737	0.1	23.7177	4.67574	0.0413813	0.211073	0.171753	SMARCA4	1
	GO:0004439	phosphatidylinositol-4,5-bisphosphate 5-phosphatase activity	1/79	10/18737	0.1	23.7177	4.67574	0.0413813	0.211073	0.171753	INPP5D	1
	GO:0004445	inositol-polyphosphate 5-phosphatase activity	1/79	10/18737	0.1	23.7177	4.67574	0.0413813	0.211073	0.171753	INPP5D	1
	GO:0005528	FK506 binding	1/79	10/18737	0.1	23.7177	4.67574	0.0413813	0.211073	0.171753	FKBP5	1
	GO:0030957	Tat protein binding	1/79	10/18737	0.1	23.7177	4.67574	0.0413813	0.211073	0.171753	SMARCA4	1
	GO:0034594	phosphatidylinositol trisphosphate phosphatase activity	1/79	10/18737	0.1	23.7177	4.67574	0.0413813	0.211073	0.171753	INPP5D	1
	GO:0035374	chondroitin sulfate binding	1/79	10/18737	0.1	23.7177	4.67574	0.0413813	0.211073	0.171753	RTN4R	1
	GO:0043208	glycosphingolipid binding	1/79	10/18737	0.1	23.7177	4.67574	0.0413813	0.211073	0.171753	RTN4R	1
	GO:0071723	lipopeptide binding	1/79	10/18737	0.1	23.7177	4.67574	0.0413813	0.211073	0.171753	CD1C	1
	GO:0046943	carboxylic acid transmembrane transporter activity	3/79	185/18737	0.0162162	3.84612	2.53141	0.0433869	0.211073	0.171753	SLC7A5/SLC43A1/SLC1A2	3
	GO:0005342	organic acid transmembrane transporter activity	3/79	186/18737	0.016129	3.82544	2.51987	0.0439683	0.211073	0.171753	SLC7A5/SLC43A1/SLC1A2	3
	GO:0000099	sulfur amino acid transmembrane transporter activity	1/79	11/18737	0.0909091	21.5616	4.43864	0.0454252	0.211073	0.171753	SLC1A2	1
	GO:0001163	RNA polymerase I transcription regulatory region sequence-specific DNA binding	1/79	11/18737	0.0909091	21.5616	4.43864	0.0454252	0.211073	0.171753	SMARCA4	1
	GO:0003954	NADH dehydrogenase activity	1/79	11/18737	0.0909091	21.5616	4.43864	0.0454252	0.211073	0.171753	NDUFV2	1
	GO:0015173	aromatic amino acid transmembrane transporter activity	1/79	11/18737	0.0909091	21.5616	4.43864	0.0454252	0.211073	0.171753	SLC7A5	1
	GO:0032794	GTPase activating protein binding	1/79	11/18737	0.0909091	21.5616	4.43864	0.0454252	0.211073	0.171753	FMNL3	1
	GO:0043047	single-stranded telomeric DNA binding	1/79	11/18737	0.0909091	21.5616	4.43864	0.0454252	0.211073	0.171753	HNRNPA1	1
	GO:1990948	ubiquitin ligase inhibitor activity	1/79	11/18737	0.0909091	21.5616	4.43864	0.0454252	0.211073	0.171753	FBXO5	1
	GO:0004300	enoyl-CoA hydratase activity	1/79	12/18737	0.0833333	19.7648	4.23099	0.0494523	0.211073	0.171753	HSD17B4	1
	GO:0005527	macrolide binding	1/79	12/18737	0.0833333	19.7648	4.23099	0.0494523	0.211073	0.171753	FKBP5	1
	GO:0035014	phosphatidylinositol 3-kinase regulator activity	1/79	12/18737	0.0833333	19.7648	4.23099	0.0494523	0.211073	0.171753	WDR81	1
	GO:0035251	UDP-glucosyltransferase activity	1/79	12/18737	0.0833333	19.7648	4.23099	0.0494523	0.211073	0.171753	UGGT2	1
	GO:0070679	inositol 1,4,5 trisphosphate binding	1/79	12/18737	0.0833333	19.7648	4.23099	0.0494523	0.211073	0.171753	ITPR1	1
	GO:0070697	activin receptor binding	1/79	12/18737	0.0833333	19.7648	4.23099	0.0494523	0.211073	0.171753	WIF1	1
	GO:0106019	phosphatidylinositol-4,5-bisphosphate phosphatase activity	1/79	12/18737	0.0833333	19.7648	4.23099	0.0494523	0.211073	0.171753	INPP5D	1
Cellular Components	GO:0045335	phagocytic vesicle	6/84	145/19960	0.0413793	9.83251	6.9393	3.37993e-05	0.0062908	0.00536058	SLC9A9/AMBRA1/MYO1C/ABCA1/B2M/ATP6V0E1	6
	GO:0030658	transport vesicle membrane	7/84	254/19960	0.0275591	6.54856	5.78552	9.78872e-05	0.0062908	0.00536058	ZNRF1/ATP6V1B2/SYN2/SLC6A17/SCAP/ITPR1/B2M	7
	GO:0005765	lysosomal membrane	9/84	447/19960	0.0201342	4.78428	5.2604	0.000108932	0.0062908	0.00536058	VASN/TSC2/SLC7A5/ATP6V1B2/RPTOR/ABCA3/WDR81/B2M/ATP6V0E1	9
	GO:0098852	lytic vacuole membrane	9/84	447/19960	0.0201342	4.78428	5.2604	0.000108932	0.0062908	0.00536058	VASN/TSC2/SLC7A5/ATP6V1B2/RPTOR/ABCA3/WDR81/B2M/ATP6V0E1	9
	GO:1904949	ATPase complex	5/84	126/19960	0.0396825	9.42933	6.17046	0.000191808	0.0084689	0.00721661	EP400/SMARCA4/ATP6V1B2/MYO1C/ATP6V0E1	5
	GO:0005774	vacuolar membrane	9/84	491/19960	0.0183299	4.35554	4.89414	0.000219972	0.0084689	0.00721661	VASN/TSC2/SLC7A5/ATP6V1B2/RPTOR/ABCA3/WDR81/B2M/ATP6V0E1	9
	GO:0030133	transport vesicle	8/84	453/19960	0.01766	4.19636	4.47357	0.000638847	0.021082	0.0179646	ZNRF1/ATP6V1B2/SYN2/SLC6A17/SCAP/ITPR1/B2M/YIPF3	8
	GO:0009897	external side of plasma membrane	7/84	407/19960	0.017199	4.08681	4.09021	0.00163753	0.0472837	0.0402919	RTN4R/CD1C/SLC7A5/ABCA1/CD2/B2M/KLRC4-KLRK1	7
	GO:0030672	synaptic vesicle membrane	4/84	143/19960	0.027972	6.64669	4.40542	0.00312827	0.0722631	0.0615776	ZNRF1/ATP6V1B2/SYN2/SLC6A17	4
	GO:0099501	exocytic vesicle membrane	4/84	143/19960	0.027972	6.64669	4.40542	0.00312827	0.0722631	0.0615776	ZNRF1/ATP6V1B2/SYN2/SLC6A17	4
	GO:0030139	endocytic vesicle	6/84	356/19960	0.0168539	4.00482	3.7189	0.0039041	0.0819861	0.0698628	SLC9A9/AMBRA1/MYO1C/ABCA1/B2M/ATP6V0E1	6
	GO:0030670	phagocytic vesicle membrane	3/84	82/19960	0.0365854	8.69338	4.53819	0.00501281	0.0964965	0.0822276	SLC9A9/B2M/ATP6V0E1	3
	GO:0033176	proton-transporting V-type ATPase complex	2/84	28/19960	0.0714286	16.9728	5.49831	0.00616166	0.105448	0.0898558	ATP6V1B2/ATP6V0E1	2
	GO:0031902	late endosome membrane	4/84	175/19960	0.0228571	5.43129	3.82759	0.00639081	0.105448	0.0898558	SLC9A9/ABCA3/WDR81/B2M	4
	GO:0070603	SWI/SNF superfamily-type complex	3/84	94/19960	0.0319149	7.58359	4.15926	0.00731867	0.110628	0.0942695	EP400/SMARCA4/MYO1C	3
	GO:0045121	membrane raft	5/84	293/19960	0.0170648	4.05493	3.42461	0.00791855	0.110628	0.0942695	RTN4R/MYO1C/ABCA1/SLC1A2/INPP5D	5
	GO:0098857	membrane microdomain	5/84	295/19960	0.0169492	4.02744	3.40553	0.00814145	0.110628	0.0942695	RTN4R/MYO1C/ABCA1/SLC1A2/INPP5D	5
	GO:0005902	microvillus	3/84	100/19960	0.03	7.12857	3.99406	0.00867118	0.11128	0.0948252	SLC7A5/ATP6V1B2/MYO1C	3
	GO:0008021	synaptic vesicle	4/84	233/19960	0.0171674	4.0793	3.07357	0.0168794	0.186636	0.159038	ZNRF1/ATP6V1B2/SYN2/SLC6A17	4
	GO:0098858	actin-based cell projection	4/84	234/19960	0.017094	4.06186	3.0628	0.0171192	0.186636	0.159038	SLC7A5/ATP6V1B2/MYO1C/OSBPL3	4
	GO:0090533	cation-transporting ATPase complex	2/84	48/19960	0.0416667	9.90079	4.01362	0.0174162	0.186636	0.159038	ATP6V1B2/ATP6V0E1	2
	GO:0014069	postsynaptic density	5/84	359/19960	0.0139276	3.30946	2.87053	0.0177748	0.186636	0.159038	TSC2/SYN2/ITPR1/TNIK/CLSTN1	5
	GO:0016469	proton-transporting two-sector ATPase complex	2/84	50/19960	0.04	9.50476	3.91432	0.0188119	0.188937	0.160999	ATP6V1B2/ATP6V0E1	2
	GO:0032279	asymmetric synapse	5/84	375/19960	0.0133333	3.16825	2.75555	0.0210188	0.196227	0.167211	TSC2/SYN2/ITPR1/TNIK/CLSTN1	5
	GO:0098533	ATPase dependent transmembrane transport complex	2/84	54/19960	0.037037	8.80071	3.7315	0.0217393	0.196227	0.167211	ATP6V1B2/ATP6V0E1	2
	GO:0070382	exocytic vesicle	4/84	253/19960	0.0158103	3.75682	2.86882	0.0220861	0.196227	0.167211	ZNRF1/ATP6V1B2/SYN2/SLC6A17	4
	GO:0099572	postsynaptic specialization	5/84	396/19960	0.0126263	3.00024	2.61364	0.0258341	0.216156	0.184193	TSC2/SYN2/ITPR1/TNIK/CLSTN1	5
	GO:0032589	neuron projection membrane	2/84	62/19960	0.0322581	7.66513	3.41699	0.0281147	0.216156	0.184193	MYO1C/SLC1A2	2
	GO:0035580	specific granule lumen	2/84	62/19960	0.0322581	7.66513	3.41699	0.0281147	0.216156	0.184193	TOLLIP/B2M	2
	GO:0016324	apical plasma membrane	5/84	408/19960	0.0122549	2.912	2.53668	0.0288799	0.216156	0.184193	PARD3B/SLC7A5/ATP6V1B2/SLC43A1/TNIK	5
	GO:0012507	ER to Golgi transport vesicle membrane	2/84	64/19960	0.03125	7.4256	3.34707	0.0298123	0.216156	0.184193	SCAP/B2M	2
	GO:0098984	neuron to neuron synapse	5/84	412/19960	0.0121359	2.88373	2.51165	0.0299437	0.216156	0.184193	TSC2/SYN2/ITPR1/TNIK/CLSTN1	5
	GO:0009925	basal plasma membrane	4/84	298/19960	0.0134228	3.18952	2.47564	0.0370812	0.252949	0.215546	SLC7A5/MYO1C/CNNM4/ABCA1	4
	GO:0140092	bBAF complex	1/84	10/19960	0.1	23.7619	4.68039	0.0413052	0.252949	0.215546	SMARCA4	1
	GO:0017053	transcription repressor complex	2/84	79/19960	0.0253165	6.01567	2.90381	0.0437639	0.252949	0.215546	SKI/HDAC4	2
	GO:0045178	basal part of cell	4/84	317/19960	0.0126183	2.99835	2.33153	0.044817	0.252949	0.215546	SLC7A5/MYO1C/CNNM4/ABCA1	4
	GO:0005770	late endosome	4/84	318/19960	0.0125786	2.98892	2.32425	0.0452474	0.252949	0.215546	SLC9A9/ABCA3/WDR81/B2M	4
	GO:0031094	platelet dense tubular network	1/84	11/19960	0.0909091	21.6017	4.44308	0.0453418	0.252949	0.215546	ITPR1	1
	GO:0000118	histone deacetylase complex	2/84	82/19960	0.0243902	5.79559	2.82883	0.0467958	0.252949	0.215546	EP400/HDAC4	2
	GO:0000221	vacuolar proton-transporting V-type ATPase, V1 domain	1/84	12/19960	0.0833333	19.8016	4.23526	0.0493616	0.252949	0.215546	ATP6V1B2	1
	GO:0033179	proton-transporting V-type ATPase, V0 domain	1/84	12/19960	0.0833333	19.8016	4.23526	0.0493616	0.252949	0.215546	ATP6V0E1	1
	GO:0033180	proton-transporting V-type ATPase, V1 domain	1/84	12/19960	0.0833333	19.8016	4.23526	0.0493616	0.252949	0.215546	ATP6V1B2	1
	GO:0038201	TOR complex	1/84	12/19960	0.0833333	19.8016	4.23526	0.0493616	0.252949	0.215546	RPTOR	1
	GO:0045177	apical part of cell	5/84	474/19960	0.0105485	2.50653	2.15799	0.0496475	0.252949	0.215546	PARD3B/SLC7A5/ATP6V1B2/SLC43A1/TNIK	5

### Sheet: S4
Supplementary Table 4. GO enrichment results for differentially methylated regions.
	ID	Description	GeneRatio	BgRatio	RichFactor	FoldEnrichment	zScore	pvalue	p.adjust	qvalue	geneID	Count
Biological Processes	GO:0009267	cellular response to starvation	6/44	190/18986	0.0315789	13.6263	8.43023	4.77552e-06	0.00470389	0.00408684	HNRNPA1/AMBRA1/SLC7A5/RPTOR/KLF10/TSC2	6
	GO:0042594	response to starvation	6/44	230/18986	0.026087	11.2565	7.54245	1.42248e-05	0.00700572	0.00608672	HNRNPA1/AMBRA1/SLC7A5/RPTOR/KLF10/TSC2	6
	GO:0031669	cellular response to nutrient levels	6/44	257/18986	0.0233463	10.0739	7.05868	2.66146e-05	0.00873846	0.00759216	HNRNPA1/AMBRA1/SLC7A5/RPTOR/KLF10/TSC2	6
	GO:0010232	vascular transport	3/44	88/18986	0.0340909	14.7102	6.21293	0.00111074	0.218816	0.190112	SLC7A5/SLC1A5/SLC19A1	3
	GO:0150104	transport across blood-brain barrier	3/44	88/18986	0.0340909	14.7102	6.21293	0.00111074	0.218816	0.190112	SLC7A5/SLC1A5/SLC19A1	3
	GO:0010507	negative regulation of autophagy	3/44	96/18986	0.03125	13.4844	5.91024	0.0014277	0.23438	0.203635	SLC7A5/RPTOR/TSC2	3
	GO:0045639	positive regulation of myeloid cell differentiation	3/44	107/18986	0.0280374	12.0981	5.54844	0.0019485	0.249138	0.216457	SMAP1/RPTOR/KLF10	3
	GO:0045672	positive regulation of osteoclast differentiation	2/44	30/18986	0.0666667	28.7667	7.3355	0.00219105	0.249138	0.216457	RPTOR/KLF10	2
	GO:0038202	TORC1 signaling	3/44	113/18986	0.0265487	11.4558	5.3727	0.00227639	0.249138	0.216457	RPTOR/TSC2/USP32	3
	GO:0031330	negative regulation of cellular catabolic process	3/44	122/18986	0.0245902	10.6107	5.13257	0.00282922	0.261363	0.227078	SLC7A5/RPTOR/TSC2	3
	GO:1901524	regulation of mitophagy	2/44	45/18986	0.0444444	19.1778	5.88389	0.0048779	0.261363	0.227078	AMBRA1/TSC2	2
	GO:0006739	NADP metabolic process	2/44	46/18986	0.0434783	18.7609	5.81262	0.00509215	0.261363	0.227078	RPTOR/NADK	2
	GO:0032006	regulation of TOR signaling	3/44	152/18986	0.0197368	8.51645	4.48417	0.00523996	0.261363	0.227078	RPTOR/TSC2/USP32	3
	GO:1905039	carboxylic acid transmembrane transport	3/44	156/18986	0.0192308	8.29808	4.41128	0.00563128	0.261363	0.227078	SLC7A5/SLC1A5/SLC19A1	3
	GO:0042149	cellular response to glucose starvation	2/44	49/18986	0.0408163	17.6122	5.61164	0.00576047	0.261363	0.227078	HNRNPA1/SLC7A5	2
	GO:1903825	organic acid transmembrane transport	3/44	159/18986	0.0188679	8.14151	4.3583	0.00593601	0.261363	0.227078	SLC7A5/SLC1A5/SLC19A1	3
	GO:0089718	amino acid import across plasma membrane	2/44	51/18986	0.0392157	16.9216	5.48728	0.00622712	0.261363	0.227078	SLC7A5/SLC1A5	2
	GO:1903146	regulation of autophagy of mitochondrion	2/44	51/18986	0.0392157	16.9216	5.48728	0.00622712	0.261363	0.227078	AMBRA1/TSC2	2
	GO:0051170	import into nucleus	3/44	172/18986	0.0174419	7.52616	4.14381	0.00736998	0.261363	0.227078	HNRNPA1/TXNIP/TSC2	3
	GO:0015804	neutral amino acid transport	2/44	58/18986	0.0344828	14.8793	5.10209	0.00799093	0.261363	0.227078	SLC7A5/SLC1A5	2
	GO:0031929	TOR signaling	3/44	178/18986	0.0168539	7.27247	4.05225	0.00809517	0.261363	0.227078	RPTOR/TSC2/USP32	3
	GO:0010656	negative regulation of muscle cell apoptotic process	2/44	59/18986	0.0338983	14.6271	5.05252	0.00825922	0.261363	0.227078	AMBRA1/SLC7A5	2
	GO:0042908	xenobiotic transport	2/44	61/18986	0.0327869	14.1475	4.9569	0.00880783	0.261363	0.227078	SLC7A5/SLC19A1	2
	GO:0002763	positive regulation of myeloid leukocyte differentiation	2/44	64/18986	0.03125	13.4844	4.82161	0.00966056	0.261363	0.227078	RPTOR/KLF10	2
	GO:0060538	skeletal muscle organ development	3/44	192/18986	0.015625	6.74219	3.85423	0.0099467	0.261363	0.227078	FLOT1/WT1/MAFF	3
	GO:1902107	positive regulation of leukocyte differentiation	3/44	195/18986	0.0153846	6.63846	3.81436	0.0103729	0.261363	0.227078	AMBRA1/RPTOR/KLF10	3
	GO:1903708	positive regulation of hemopoiesis	3/44	195/18986	0.0153846	6.63846	3.81436	0.0103729	0.261363	0.227078	AMBRA1/RPTOR/KLF10	3
	GO:0010506	regulation of autophagy	4/44	373/18986	0.0107239	4.62735	3.41	0.0107187	0.261363	0.227078	AMBRA1/SLC7A5/RPTOR/TSC2	4
	GO:0062208	positive regulation of pattern recognition receptor signaling pathway	2/44	71/18986	0.028169	12.1549	4.53849	0.0117867	0.261363	0.227078	FLOT1/SLC19A1	2
	GO:0009749	response to glucose	3/44	206/18986	0.0145631	6.28398	3.67507	0.0120261	0.261363	0.227078	RPTOR/NADK/TXNIP	3
	GO:0098739	import across plasma membrane	3/44	206/18986	0.0145631	6.28398	3.67507	0.0120261	0.261363	0.227078	SLC7A5/SLC1A5/SLC19A1	3
	GO:0031647	regulation of protein stability	4/44	387/18986	0.0103359	4.45995	3.31435	0.0121417	0.261363	0.227078	HPS4/WDR81/FLOT1/GET4	4
	GO:0045670	regulation of osteoclast differentiation	2/44	73/18986	0.0273973	11.8219	4.46482	0.0124287	0.261363	0.227078	RPTOR/KLF10	2
	GO:0009746	response to hexose	3/44	211/18986	0.014218	6.13507	3.61507	0.0128248	0.261363	0.227078	RPTOR/NADK/TXNIP	3
	GO:0032008	positive regulation of TOR signaling	2/44	75/18986	0.0266667	11.5067	4.39397	0.0130856	0.261363	0.227078	RPTOR/USP32	2
	GO:0061512	protein localization to cilium	2/44	75/18986	0.0266667	11.5067	4.39397	0.0130856	0.261363	0.227078	CSNK1D/ZMYND10	2
	GO:0034284	response to monosaccharide	3/44	218/18986	0.0137615	5.93807	3.53424	0.0139933	0.261363	0.227078	RPTOR/NADK/TXNIP	3
	GO:0045637	regulation of myeloid cell differentiation	3/44	219/18986	0.0136986	5.91096	3.52298	0.014165	0.261363	0.227078	SMAP1/RPTOR/KLF10	3
	GO:1902475	L-alpha-amino acid transmembrane transport	2/44	80/18986	0.025	10.7875	4.22801	0.0147927	0.261363	0.227078	SLC7A5/SLC1A5	2
	GO:0035023	regulation of Rho protein signal transduction	2/44	84/18986	0.0238095	10.2738	4.10547	0.0162239	0.261363	0.227078	SYNPO2L/FLOT1	2
	GO:0031331	positive regulation of cellular catabolic process	3/44	235/18986	0.012766	5.50851	3.35176	0.0170771	0.261363	0.227078	AMBRA1/RPTOR/TSC2	3
	GO:0050821	protein stabilization	3/44	236/18986	0.0127119	5.48517	3.34159	0.0172695	0.261363	0.227078	HPS4/WDR81/FLOT1	3
	GO:1903706	regulation of hemopoiesis	4/44	433/18986	0.00923788	3.98614	3.02947	0.0176552	0.261363	0.227078	AMBRA1/SMAP1/RPTOR/KLF10	4
	GO:0015931	nucleobase-containing compound transport	3/44	239/18986	0.0125523	5.41632	3.3114	0.0178538	0.261363	0.227078	HNRNPA1/FLOT1/SLC19A1	3
	GO:0009743	response to carbohydrate	3/44	243/18986	0.0123457	5.32716	3.27194	0.01865	0.261363	0.227078	RPTOR/NADK/TXNIP	3
	GO:0071230	cellular response to amino acid stimulus	2/44	91/18986	0.021978	9.48352	3.90969	0.0188647	0.261363	0.227078	SLC7A5/RPTOR	2
	GO:0030099	myeloid cell differentiation	4/44	451/18986	0.00886918	3.82705	2.92849	0.0201782	0.261363	0.227078	SMAP1/RPTOR/SLC1A5/KLF10	4
	GO:0000423	mitophagy	2/44	95/18986	0.0210526	9.08421	3.80707	0.0204498	0.261363	0.227078	AMBRA1/TSC2	2
	GO:0010660	regulation of muscle cell apoptotic process	2/44	95/18986	0.0210526	9.08421	3.80707	0.0204498	0.261363	0.227078	AMBRA1/SLC7A5	2
	GO:0016239	positive regulation of macroautophagy	2/44	95/18986	0.0210526	9.08421	3.80707	0.0204498	0.261363	0.227078	AMBRA1/TSC2	2
	GO:0010720	positive regulation of cell development	4/44	460/18986	0.00869565	3.75217	2.87993	0.0215194	0.261363	0.227078	AMBRA1/SLC7A5/RPTOR/KLF10	4
	GO:0072594	establishment of protein localization to organelle	4/44	462/18986	0.00865801	3.73593	2.86931	0.0218248	0.261363	0.227078	HPS4/TXNIP/GET4/TSC2	4
	GO:1903432	regulation of TORC1 signaling	2/44	99/18986	0.020202	8.71717	3.71033	0.0220887	0.261363	0.227078	TSC2/USP32	2
	GO:0071229	cellular response to acid chemical	2/44	100/18986	0.02	8.63	3.687	0.0225067	0.261363	0.227078	SLC7A5/RPTOR	2
	GO:0010657	muscle cell apoptotic process	2/44	101/18986	0.019802	8.54455	3.66399	0.0229281	0.261363	0.227078	AMBRA1/SLC7A5	2
	GO:0001408	guanine nucleotide transport	1/44	10/18986	0.1	43.15	6.4256	0.0229402	0.261363	0.227078	SLC19A1	1
	GO:0006868	glutamine transport	1/44	10/18986	0.1	43.15	6.4256	0.0229402	0.261363	0.227078	SLC1A5	1
	GO:0015820	L-leucine transport	1/44	10/18986	0.1	43.15	6.4256	0.0229402	0.261363	0.227078	SLC7A5	1
	GO:0032225	regulation of synaptic transmission, dopaminergic	1/44	10/18986	0.1	43.15	6.4256	0.0229402	0.261363	0.227078	FLOT1	1
	GO:0032329	serine transport	1/44	10/18986	0.1	43.15	6.4256	0.0229402	0.261363	0.227078	SLC1A5	1
	GO:0044854	plasma membrane raft assembly	1/44	10/18986	0.1	43.15	6.4256	0.0229402	0.261363	0.227078	FLOT1	1
	GO:0070729	cyclic nucleotide transport	1/44	10/18986	0.1	43.15	6.4256	0.0229402	0.261363	0.227078	SLC19A1	1
	GO:0072203	cell proliferation involved in metanephros development	1/44	10/18986	0.1	43.15	6.4256	0.0229402	0.261363	0.227078	WT1	1
	GO:0015807	L-amino acid transport	2/44	102/18986	0.0196078	8.46078	3.6413	0.0233526	0.261363	0.227078	SLC7A5/SLC1A5	2
	GO:0031329	regulation of cellular catabolic process	4/44	472/18986	0.00847458	3.65678	2.81705	0.0233919	0.261363	0.227078	AMBRA1/SLC7A5/RPTOR/TSC2	4
	GO:0006835	dicarboxylic acid transport	2/44	106/18986	0.0188679	8.14151	3.55354	0.0250833	0.261363	0.227078	SLC1A5/SLC19A1	2
	GO:0032836	glomerular basement membrane development	1/44	11/18986	0.0909091	39.2273	6.1122	0.0252057	0.261363	0.227078	WT1	1
	GO:0070778	L-aspartate transmembrane transport	1/44	11/18986	0.0909091	39.2273	6.1122	0.0252057	0.261363	0.227078	SLC1A5	1
	GO:0072124	regulation of glomerular mesangial cell proliferation	1/44	11/18986	0.0909091	39.2273	6.1122	0.0252057	0.261363	0.227078	WT1	1
	GO:1901329	regulation of odontoblast differentiation	1/44	11/18986	0.0909091	39.2273	6.1122	0.0252057	0.261363	0.227078	RPTOR	1
	GO:2000049	positive regulation of cell-cell adhesion mediated by cadherin	1/44	11/18986	0.0909091	39.2273	6.1122	0.0252057	0.261363	0.227078	FLOT1	1
	GO:0003333	amino acid transmembrane transport	2/44	108/18986	0.0185185	7.99074	3.51136	0.0259678	0.261363	0.227078	SLC7A5/SLC1A5	2
	GO:0003018	vascular process in circulatory system	3/44	276/18986	0.0108696	4.69022	2.97638	0.0259679	0.261363	0.227078	SLC7A5/SLC1A5/SLC19A1	3
	GO:0051896	regulation of phosphatidylinositol 3-kinase/protein kinase B signal transduction	3/44	280/18986	0.0107143	4.62321	2.94375	0.0269459	0.261363	0.227078	AMBRA1/LIME1/TSC2	3
	GO:0000101	sulfur amino acid transport	1/44	12/18986	0.0833333	35.9583	5.83822	0.0274661	0.261363	0.227078	SLC7A5	1
	GO:0034139	regulation of toll-like receptor 3 signaling pathway	1/44	12/18986	0.0833333	35.9583	5.83822	0.0274661	0.261363	0.227078	FLOT1	1
	GO:0070327	thyroid hormone transport	1/44	12/18986	0.0833333	35.9583	5.83822	0.0274661	0.261363	0.227078	SLC7A5	1
	GO:0070528	protein kinase C signaling	1/44	12/18986	0.0833333	35.9583	5.83822	0.0274661	0.261363	0.227078	FLOT1	1
	GO:0071233	cellular response to L-leucine	1/44	12/18986	0.0833333	35.9583	5.83822	0.0274661	0.261363	0.227078	RPTOR	1
	GO:0072110	glomerular mesangial cell proliferation	1/44	12/18986	0.0833333	35.9583	5.83822	0.0274661	0.261363	0.227078	WT1	1
	GO:0030316	osteoclast differentiation	2/44	112/18986	0.0178571	7.70536	3.43019	0.0277744	0.261363	0.227078	RPTOR/KLF10	2
	GO:0042752	regulation of circadian rhythm	2/44	114/18986	0.0175439	7.57018	3.39109	0.0286964	0.261363	0.227078	CSNK1D/KLF10	2
	GO:0000422	autophagy of mitochondrion	2/44	115/18986	0.0173913	7.50435	3.37189	0.0291619	0.261363	0.227078	AMBRA1/TSC2	2
	GO:0010992	ubiquitin recycling	1/44	13/18986	0.0769231	33.1923	5.59596	0.0297213	0.261363	0.227078	AMBRA1	1
	GO:0015801	aromatic amino acid transport	1/44	13/18986	0.0769231	33.1923	5.59596	0.0297213	0.261363	0.227078	SLC7A5	1
	GO:0015824	proline transport	1/44	13/18986	0.0769231	33.1923	5.59596	0.0297213	0.261363	0.227078	SLC7A5	1
	GO:0016024	CDP-diacylglycerol biosynthetic process	1/44	13/18986	0.0769231	33.1923	5.59596	0.0297213	0.261363	0.227078	AGPAT5	1
	GO:0033235	positive regulation of protein sumoylation	1/44	13/18986	0.0769231	33.1923	5.59596	0.0297213	0.261363	0.227078	TOLLIP	1
	GO:0046341	CDP-diacylglycerol metabolic process	1/44	13/18986	0.0769231	33.1923	5.59596	0.0297213	0.261363	0.227078	AGPAT5	1
	GO:1905939	regulation of gonad development	1/44	13/18986	0.0769231	33.1923	5.59596	0.0297213	0.261363	0.227078	WT1	1
	GO:0015695	organic cation transport	2/44	120/18986	0.0166667	7.19167	3.27927	0.0315349	0.261363	0.227078	SLC7A5/SLC1A5	2
	GO:0001765	membrane raft assembly	1/44	14/18986	0.0714286	30.8214	5.37966	0.0319715	0.261363	0.227078	FLOT1	1
	GO:0015803	branched-chain amino acid transport	1/44	14/18986	0.0714286	30.8214	5.37966	0.0319715	0.261363	0.227078	SLC7A5	1
	GO:0034116	positive regulation of heterotypic cell-cell adhesion	1/44	14/18986	0.0714286	30.8214	5.37966	0.0319715	0.261363	0.227078	FLOT1	1
	GO:0044857	plasma membrane raft organization	1/44	14/18986	0.0714286	30.8214	5.37966	0.0319715	0.261363	0.227078	FLOT1	1
	GO:0046655	folic acid metabolic process	1/44	14/18986	0.0714286	30.8214	5.37966	0.0319715	0.261363	0.227078	SLC19A1	1
	GO:0060911	cardiac cell fate commitment	1/44	14/18986	0.0714286	30.8214	5.37966	0.0319715	0.261363	0.227078	WT1	1
	GO:0072075	metanephric mesenchyme development	1/44	14/18986	0.0714286	30.8214	5.37966	0.0319715	0.261363	0.227078	WT1	1
	GO:0140052	cellular response to oxidised low-density lipoprotein particle stimulus	1/44	14/18986	0.0714286	30.8214	5.37966	0.0319715	0.261363	0.227078	TXNIP	1
	GO:0051056	regulation of small GTPase mediated signal transduction	3/44	300/18986	0.01	4.315	2.78936	0.0321302	0.261363	0.227078	SYNPO2L/FLOT1/TSC2	3
	GO:0039531	regulation of cytoplasmic pattern recognition receptor signaling pathway	2/44	122/18986	0.0163934	7.07377	3.2437	0.032505	0.261363	0.227078	FLOT1/SLC19A1	2
	GO:0030100	regulation of endocytosis	3/44	307/18986	0.00977199	4.21661	2.73848	0.0340602	0.261363	0.227078	SMAP1/FLOT1/TSC2	3
	GO:0006620	post-translational protein targeting to endoplasmic reticulum membrane	1/44	15/18986	0.0666667	28.7667	5.18493	0.0342166	0.261363	0.227078	GET4	1
	GO:0007567	parturition	1/44	15/18986	0.0666667	28.7667	5.18493	0.0342166	0.261363	0.227078	MAFF	1
	GO:0043201	response to L-leucine	1/44	15/18986	0.0666667	28.7667	5.18493	0.0342166	0.261363	0.227078	RPTOR	1
	GO:0044027	negative regulation of gene expression via chromosomal CpG island methylation	1/44	15/18986	0.0666667	28.7667	5.18493	0.0342166	0.261363	0.227078	WT1	1
	GO:0048070	regulation of developmental pigmentation	1/44	15/18986	0.0666667	28.7667	5.18493	0.0342166	0.261363	0.227078	HPS4	1
	GO:0070207	protein homotrimerization	1/44	15/18986	0.0666667	28.7667	5.18493	0.0342166	0.261363	0.227078	SLC1A5	1
	GO:1901722	regulation of cell proliferation involved in kidney development	1/44	15/18986	0.0666667	28.7667	5.18493	0.0342166	0.261363	0.227078	WT1	1
	GO:1901741	positive regulation of myoblast fusion	1/44	15/18986	0.0666667	28.7667	5.18493	0.0342166	0.261363	0.227078	FLOT1	1
	GO:2000052	positive regulation of non-canonical Wnt signaling pathway	1/44	15/18986	0.0666667	28.7667	5.18493	0.0342166	0.261363	0.227078	CSNK1D	1
	GO:0048259	regulation of receptor-mediated endocytosis	2/44	128/18986	0.015625	6.74219	3.14162	0.0354848	0.261363	0.227078	SMAP1/FLOT1	2
	GO:0043200	response to amino acid	2/44	129/18986	0.0155039	6.68992	3.12524	0.0359915	0.261363	0.227078	SLC7A5/RPTOR	2
	GO:0051146	striated muscle cell differentiation	3/44	314/18986	0.00955414	4.12261	2.68909	0.0360497	0.261363	0.227078	SYNPO2L/FLOT1/WT1	3
	GO:0010958	regulation of amino acid import across plasma membrane	1/44	16/18986	0.0625	26.9688	5.00837	0.0364565	0.261363	0.227078	SLC7A5	1
	GO:1903789	regulation of amino acid transmembrane transport	1/44	16/18986	0.0625	26.9688	5.00837	0.0364565	0.261363	0.227078	SLC7A5	1
	GO:1904948	midbrain dopaminergic neuron differentiation	1/44	16/18986	0.0625	26.9688	5.00837	0.0364565	0.261363	0.227078	CSNK1D	1
	GO:0002761	regulation of myeloid leukocyte differentiation	2/44	130/18986	0.0153846	6.63846	3.10904	0.036501	0.261363	0.227078	RPTOR/KLF10	2
	GO:0043491	phosphatidylinositol 3-kinase/protein kinase B signal transduction	3/44	317/18986	0.00946372	4.0836	2.66837	0.0369204	0.261363	0.227078	AMBRA1/LIME1/TSC2	3
	GO:0006855	xenobiotic transmembrane transport	1/44	17/18986	0.0588235	25.3824	4.84726	0.0386914	0.261363	0.227078	SLC19A1	1
	GO:0034392	negative regulation of smooth muscle cell apoptotic process	1/44	17/18986	0.0588235	25.3824	4.84726	0.0386914	0.261363	0.227078	SLC7A5	1
	GO:0036159	inner dynein arm assembly	1/44	17/18986	0.0588235	25.3824	4.84726	0.0386914	0.261363	0.227078	ZMYND10	1
	GO:0042693	muscle cell fate commitment	1/44	17/18986	0.0588235	25.3824	4.84726	0.0386914	0.261363	0.227078	WT1	1
	GO:0051782	negative regulation of cell division	1/44	17/18986	0.0588235	25.3824	4.84726	0.0386914	0.261363	0.227078	TXNIP	1
	GO:0071243	cellular response to arsenic-containing substance	1/44	17/18986	0.0588235	25.3824	4.84726	0.0386914	0.261363	0.227078	HNRNPA1	1
	GO:0071360	cellular response to exogenous dsRNA	1/44	17/18986	0.0588235	25.3824	4.84726	0.0386914	0.261363	0.227078	FLOT1	1
	GO:0071816	tail-anchored membrane protein insertion into ER membrane	1/44	17/18986	0.0588235	25.3824	4.84726	0.0386914	0.261363	0.227078	GET4	1
	GO:0072074	kidney mesenchyme development	1/44	17/18986	0.0588235	25.3824	4.84726	0.0386914	0.261363	0.227078	WT1	1
	GO:0072109	glomerular mesangium development	1/44	17/18986	0.0588235	25.3824	4.84726	0.0386914	0.261363	0.227078	WT1	1
	GO:0072224	metanephric glomerulus development	1/44	17/18986	0.0588235	25.3824	4.84726	0.0386914	0.261363	0.227078	WT1	1
	GO:0120305	regulation of pigmentation	1/44	17/18986	0.0588235	25.3824	4.84726	0.0386914	0.261363	0.227078	HPS4	1
	GO:2000369	regulation of clathrin-dependent endocytosis	1/44	17/18986	0.0588235	25.3824	4.84726	0.0386914	0.261363	0.227078	SMAP1	1
	GO:0032328	alanine transport	1/44	18/18986	0.0555556	23.9722	4.69945	0.0409212	0.261363	0.227078	SLC7A5	1
	GO:0035973	aggrephagy	1/44	18/18986	0.0555556	23.9722	4.69945	0.0409212	0.261363	0.227078	WDR81	1
	GO:0060039	pericardium development	1/44	18/18986	0.0555556	23.9722	4.69945	0.0409212	0.261363	0.227078	WT1	1
	GO:0070206	protein trimerization	1/44	18/18986	0.0555556	23.9722	4.69945	0.0409212	0.261363	0.227078	SLC1A5	1
	GO:0071371	cellular response to gonadotropin stimulus	1/44	18/18986	0.0555556	23.9722	4.69945	0.0409212	0.261363	0.227078	WT1	1
	GO:0071895	odontoblast differentiation	1/44	18/18986	0.0555556	23.9722	4.69945	0.0409212	0.261363	0.227078	RPTOR	1
	GO:0007266	Rho protein signal transduction	2/44	139/18986	0.0143885	6.20863	2.97049	0.0412108	0.261363	0.227078	SYNPO2L/FLOT1	2
	GO:0030218	erythrocyte differentiation	2/44	139/18986	0.0143885	6.20863	2.97049	0.0412108	0.261363	0.227078	SMAP1/SLC1A5	2
	GO:1902105	regulation of leukocyte differentiation	3/44	337/18986	0.00890208	3.84125	2.53638	0.0430019	0.261363	0.227078	AMBRA1/RPTOR/KLF10	3
	GO:0045945	positive regulation of transcription by RNA polymerase III	1/44	19/18986	0.0526316	22.7105	4.56317	0.043146	0.261363	0.227078	RPTOR	1
	GO:0060231	mesenchymal to epithelial transition	1/44	19/18986	0.0526316	22.7105	4.56317	0.043146	0.261363	0.227078	WT1	1
	GO:1903232	melanosome assembly	1/44	19/18986	0.0526316	22.7105	4.56317	0.043146	0.261363	0.227078	HPS4	1
	GO:1905288	vascular associated smooth muscle cell apoptotic process	1/44	19/18986	0.0526316	22.7105	4.56317	0.043146	0.261363	0.227078	SLC7A5	1
	GO:1905459	regulation of vascular associated smooth muscle cell apoptotic process	1/44	19/18986	0.0526316	22.7105	4.56317	0.043146	0.261363	0.227078	SLC7A5	1
	GO:0001101	response to acid chemical	2/44	144/18986	0.0138889	5.99306	2.8987	0.0439216	0.261363	0.227078	SLC7A5/RPTOR	2
	GO:0006913	nucleocytoplasmic transport	3/44	340/18986	0.00882353	3.80735	2.51746	0.0439552	0.261363	0.227078	HNRNPA1/TXNIP/TSC2	3
	GO:0051169	nuclear transport	3/44	340/18986	0.00882353	3.80735	2.51746	0.0439552	0.261363	0.227078	HNRNPA1/TXNIP/TSC2	3
	GO:0006098	pentose-phosphate shunt	1/44	20/18986	0.05	21.575	4.43696	0.0453657	0.261363	0.227078	RPTOR	1
	GO:0007351	tripartite regional subdivision	1/44	20/18986	0.05	21.575	4.43696	0.0453657	0.261363	0.227078	WT1	1
	GO:0008595	anterior/posterior axis specification, embryo	1/44	20/18986	0.05	21.575	4.43696	0.0453657	0.261363	0.227078	WT1	1
	GO:0015810	aspartate transmembrane transport	1/44	20/18986	0.05	21.575	4.43696	0.0453657	0.261363	0.227078	SLC1A5	1
	GO:0048643	positive regulation of skeletal muscle tissue development	1/44	20/18986	0.05	21.575	4.43696	0.0453657	0.261363	0.227078	FLOT1	1
	GO:0051220	cytoplasmic sequestering of protein	1/44	20/18986	0.05	21.575	4.43696	0.0453657	0.261363	0.227078	GET4	1
	GO:0051580	regulation of neurotransmitter uptake	1/44	20/18986	0.05	21.575	4.43696	0.0453657	0.261363	0.227078	FLOT1	1
	GO:0055093	response to hyperoxia	1/44	20/18986	0.05	21.575	4.43696	0.0453657	0.261363	0.227078	SLC7A5	1
	GO:1901739	regulation of myoblast fusion	1/44	20/18986	0.05	21.575	4.43696	0.0453657	0.261363	0.227078	FLOT1	1
	GO:0071333	cellular response to glucose stimulus	2/44	148/18986	0.0135135	5.83108	2.84365	0.0461371	0.261363	0.227078	RPTOR/NADK	2
	GO:0034101	erythrocyte homeostasis	2/44	150/18986	0.0133333	5.75333	2.81688	0.0472601	0.261363	0.227078	SMAP1/SLC1A5	2
	GO:0035461	vitamin transmembrane transport	1/44	21/18986	0.047619	20.5476	4.31962	0.0475804	0.261363	0.227078	SLC19A1	1
	GO:2000047	regulation of cell-cell adhesion mediated by cadherin	1/44	21/18986	0.047619	20.5476	4.31962	0.0475804	0.261363	0.227078	FLOT1	1
	GO:0021915	neural tube development	2/44	151/18986	0.013245	5.71523	2.80367	0.0478254	0.261363	0.227078	AMBRA1/TSC2	2
	GO:0071331	cellular response to hexose stimulus	2/44	151/18986	0.013245	5.71523	2.80367	0.0478254	0.261363	0.227078	RPTOR/NADK	2
	GO:0071326	cellular response to monosaccharide stimulus	2/44	153/18986	0.0130719	5.64052	2.77761	0.0489635	0.261363	0.227078	RPTOR/NADK	2
	GO:0046942	carboxylic acid transport	3/44	357/18986	0.00840336	3.62605	2.41413	0.0495574	0.261363	0.227078	SLC7A5/SLC1A5/SLC19A1	3
	GO:0007530	sex determination	1/44	22/18986	0.0454545	19.6136	4.21014	0.0497901	0.261363	0.227078	WT1	1
	GO:0015802	basic amino acid transport	1/44	22/18986	0.0454545	19.6136	4.21014	0.0497901	0.261363	0.227078	SLC7A5	1
	GO:0032211	negative regulation of telomere maintenance via telomerase	1/44	22/18986	0.0454545	19.6136	4.21014	0.0497901	0.261363	0.227078	HNRNPA1	1
	GO:0072111	cell proliferation involved in kidney development	1/44	22/18986	0.0454545	19.6136	4.21014	0.0497901	0.261363	0.227078	WT1	1
	GO:0140896	cGAS/STING signaling pathway	1/44	22/18986	0.0454545	19.6136	4.21014	0.0497901	0.261363	0.227078	SLC19A1	1
	GO:0015849	organic acid transport	3/44	358/18986	0.00837989	3.61592	2.40825	0.0498974	0.261363	0.227078	SLC7A5/SLC1A5/SLC19A1	3
Molecular Functions	GO:0005774	vacuolar membrane	12/76	491/19960	0.0244399	6.41869	7.51602	3.1933e-07	6.45046e-05	5.64709e-05	SLC7A5/HPS4/RPTOR/FLOT1/WDR81/TSC2/AP5B1/B2M/SLC3A1/HLA-F/EGF/SCARB1	12
	GO:0005765	lysosomal membrane	11/76	447/19960	0.0246085	6.46297	7.22179	9.71745e-07	6.54308e-05	5.72818e-05	SLC7A5/HPS4/RPTOR/FLOT1/WDR81/TSC2/AP5B1/B2M/HLA-F/EGF/SCARB1	11
	GO:0098852	lytic vacuole membrane	11/76	447/19960	0.0246085	6.46297	7.22179	9.71745e-07	6.54308e-05	5.72818e-05	SLC7A5/HPS4/RPTOR/FLOT1/WDR81/TSC2/AP5B1/B2M/HLA-F/EGF/SCARB1	11
	GO:0031901	early endosome membrane	5/76	200/19960	0.025	6.56579	4.89072	0.000997537	0.0503756	0.0441016	TMEM184A/WDR81/KIR2DL4/B2M/HLA-F	5
	GO:0005769	early endosome	7/76	438/19960	0.0159817	4.19731	4.18296	0.00138752	0.0560559	0.0490745	TMEM184A/FLOT1/WDR81/TOLLIP/KIR2DL4/B2M/HLA-F	7
	GO:0090575	RNA polymerase II transcription regulator complex	5/76	257/19960	0.0194553	5.10956	4.0994	0.00298976	0.100655	0.0881192	MAFF/TCF3/SMAD3/ARNT/NR1H3	5
	GO:0042611	MHC protein complex	2/76	25/19960	0.08	21.0105	6.18935	0.00405555	0.117032	0.102456	B2M/HLA-F	2
	GO:0009925	basal plasma membrane	5/76	298/19960	0.0167785	4.40657	3.66299	0.0055882	0.141102	0.123529	SLC7A5/FLOT1/SLC1A5/SLC19A1/SLC16A3	5
	GO:0045178	basal part of cell	5/76	317/19960	0.0157729	4.14245	3.48674	0.00721535	0.151231	0.132396	SLC7A5/FLOT1/SLC1A5/SLC19A1/SLC16A3	5
	GO:0030666	endocytic vesicle membrane	4/76	207/19960	0.0193237	5.07501	3.64352	0.00805936	0.151231	0.132396	B2M/HLA-F/EGF/SCARB1	4
	GO:0042470	melanosome	3/76	112/19960	0.0267857	7.03477	3.95946	0.00898404	0.151231	0.132396	HPS4/FLOT1/SLC1A5	3
	GO:0048770	pigment granule	3/76	112/19960	0.0267857	7.03477	3.95946	0.00898404	0.151231	0.132396	HPS4/FLOT1/SLC1A5	3
	GO:0030139	endocytic vesicle	5/76	356/19960	0.0140449	3.68865	3.16454	0.0115433	0.179365	0.157026	AMBRA1/B2M/HLA-F/EGF/SCARB1	5
	GO:0034451	centriolar satellite	3/76	127/19960	0.023622	6.2039	3.63714	0.0126195	0.182081	0.159404	FLOT1/WRAP73/ZMYND10	3
	GO:0030658	transport vesicle membrane	4/76	254/19960	0.015748	4.13593	3.10963	0.016081	0.216557	0.189586	TMEM184A/ZNRF1/B2M/HLA-F	4
	GO:0045335	phagocytic vesicle	3/76	145/19960	0.0206897	5.43376	3.31271	0.0179467	0.216985	0.18996	AMBRA1/B2M/HLA-F	3
	GO:0016323	basolateral plasma membrane	4/76	264/19960	0.0151515	3.97927	3.01264	0.0182611	0.216985	0.18996	SLC7A5/FLOT1/SLC19A1/SLC16A3	4
	GO:0016324	apical plasma membrane	5/76	408/19960	0.0122549	3.21852	2.79913	0.0196922	0.22099	0.193467	SLC7A5/SLC19A1/ZMYND10/SLC3A1/SLC16A3	5
	GO:0031526	brush border membrane	2/76	60/19960	0.0333333	8.75439	3.71895	0.0219634	0.233505	0.204424	SLC19A1/SLC3A1	2
	GO:0035580	specific granule lumen	2/76	62/19960	0.0322581	8.47199	3.64294	0.0233508	0.235843	0.206471	TOLLIP/B2M	2
	GO:0012507	ER to Golgi transport vesicle membrane	2/76	64/19960	0.03125	8.20724	3.57026	0.0247735	0.238298	0.208619	B2M/HLA-F	2
	GO:0005770	late endosome	4/76	318/19960	0.0125786	3.30354	2.56001	0.0331544	0.271939	0.238071	WDR81/AP5B1/B2M/PRKAR1B	4
	GO:0045177	apical part of cell	5/76	474/19960	0.0105485	2.77038	2.41167	0.0345474	0.271939	0.238071	SLC7A5/SLC19A1/ZMYND10/SLC3A1/SLC16A3	5
	GO:0034774	secretory granule lumen	4/76	324/19960	0.0123457	3.24237	2.5158	0.0351447	0.271939	0.238071	TOLLIP/GALNS/B2M/EGF	4
	GO:0060205	cytoplasmic vesicle lumen	4/76	329/19960	0.0121581	3.19309	2.47975	0.0368556	0.271939	0.238071	TOLLIP/GALNS/B2M/EGF	4
	GO:0031983	vesicle lumen	4/76	330/19960	0.0121212	3.18341	2.47262	0.0372035	0.271939	0.238071	TOLLIP/GALNS/B2M/EGF	4
	GO:0000118	histone deacetylase complex	2/76	82/19960	0.0243902	6.40565	3.03244	0.0390662	0.271939	0.238071	HDAC4/MTA1	2
	GO:0005901	caveola	2/76	82/19960	0.0243902	6.40565	3.03244	0.0390662	0.271939	0.238071	FLOT1/SCARB1	2
	GO:0030670	phagocytic vesicle membrane	2/76	82/19960	0.0243902	6.40565	3.03244	0.0390662	0.271939	0.238071	B2M/HLA-F	2
	GO:0030662	coated vesicle membrane	3/76	205/19960	0.0146341	3.84339	2.52987	0.0434642	0.271939	0.238071	B2M/HLA-F/EGF	3
	GO:0038201	TOR complex	1/76	12/19960	0.0833333	21.886	4.47425	0.0447586	0.271939	0.238071	RPTOR	1
	GO:0035578	azurophil granule lumen	2/76	91/19960	0.021978	5.77212	2.82078	0.0471347	0.271939	0.238071	TOLLIP/GALNS	2
	GO:0031253	cell projection membrane	4/76	358/19960	0.0111732	2.93443	2.28333	0.0477182	0.271939	0.238071	SLC7A5/SLC19A1/SLC3A1/PDE6A	4
	GO:0031616	spindle pole centrosome	1/76	13/19960	0.0769231	20.2024	4.28167	0.048398	0.271939	0.238071	NDE1	1
	GO:0004860	protein kinase inhibitor activity	4/78	77/18737	0.0519481	12.4789	6.52574	0.000298651	0.0433972	0.0358348	RPTOR/HEXIM1/PRKAR1B/SOCS3	4
	GO:0019210	kinase inhibitor activity	4/78	82/18737	0.0487805	11.7179	6.28872	0.000379977	0.0433972	0.0358348	RPTOR/HEXIM1/PRKAR1B/SOCS3	4
	GO:0030291	protein serine/threonine kinase inhibitor activity	3/78	42/18737	0.0714286	17.1584	6.77801	0.000708815	0.0433972	0.0358348	RPTOR/HEXIM1/PRKAR1B	3
	GO:0019207	kinase regulator activity	6/78	273/18737	0.021978	5.27952	4.60526	0.000967148	0.0433972	0.0358348	RPTOR/WDR81/HEXIM1/PRKAR1B/SOCS3/EGF	6
	GO:0042605	peptide antigen binding	3/78	47/18737	0.0638298	15.3331	6.36099	0.000986329	0.0433972	0.0358348	SLC7A5/B2M/HLA-F	3
	GO:0046943	carboxylic acid transmembrane transporter activity	5/78	185/18737	0.027027	6.49238	4.85392	0.00104794	0.0433972	0.0358348	SLC7A5/SLC1A5/SLC19A1/SLC3A1/SLC16A3	5
Cellular Components	GO:0005765	lysosomal membrane	6/48	447/19960	0.0134228	5.58166	4.81002	0.000675089	0.0405053	0.035531	SLC7A5/HPS4/RPTOR/WDR81/FLOT1/TSC2	6
	GO:0098852	lytic vacuole membrane	6/48	447/19960	0.0134228	5.58166	4.81002	0.000675089	0.0405053	0.035531	SLC7A5/HPS4/RPTOR/WDR81/FLOT1/TSC2	6
	GO:0005774	vacuolar membrane	6/48	491/19960	0.01222	5.08147	4.49591	0.00109847	0.0439386	0.0385427	SLC7A5/HPS4/RPTOR/WDR81/FLOT1/TSC2	6
	GO:0042470	melanosome	3/48	112/19960	0.0267857	11.1384	5.28266	0.00247551	0.0594123	0.0521161	HPS4/FLOT1/SLC1A5	3
	GO:0048770	pigment granule	3/48	112/19960	0.0267857	11.1384	5.28266	0.00247551	0.0594123	0.0521161	HPS4/FLOT1/SLC1A5	3
	GO:0009925	basal plasma membrane	4/48	298/19960	0.0134228	5.58166	3.91245	0.00565516	0.113103	0.0992133	SLC7A5/FLOT1/SLC1A5/SLC19A1	4
	GO:0045178	basal part of cell	4/48	317/19960	0.0126183	5.24711	3.74241	0.00701368	0.120235	0.105469	SLC7A5/FLOT1/SLC1A5/SLC19A1	4
	GO:0035578	azurophil granule lumen	2/48	91/19960	0.021978	9.13919	3.82073	0.0202427	0.264398	0.231928	GALNS/TOLLIP	2
	GO:0005769	early endosome	4/48	438/19960	0.00913242	3.79756	2.90662	0.0208209	0.264398	0.231928	TMEM184A/WDR81/FLOT1/TOLLIP	4
	GO:0016323	basolateral plasma membrane	3/48	264/19960	0.0113636	4.72538	2.99169	0.0255559	0.264398	0.231928	SLC7A5/FLOT1/SLC19A1	3
	GO:0038201	TOR complex	1/48	12/19960	0.0833333	34.6528	5.72525	0.0284868	0.264398	0.231928	RPTOR	1
	GO:0005776	autophagosome	2/48	118/19960	0.0169492	7.04802	3.23515	0.0327578	0.264398	0.231928	AMBRA1/WDR81	2
	GO:0001931	uropod	1/48	14/19960	0.0714286	29.7024	5.27456	0.0331567	0.264398	0.231928	FLOT1	1
	GO:0072379	ER membrane insertion complex	1/48	14/19960	0.0714286	29.7024	5.27456	0.0331567	0.264398	0.231928	GET4	1
	GO:0031254	cell trailing edge	1/48	15/19960	0.0666667	27.7222	5.08316	0.0354834	0.264398	0.231928	FLOT1	1
	GO:0098691	dopaminergic synapse	1/48	15/19960	0.0666667	27.7222	5.08316	0.0354834	0.264398	0.231928	FLOT1	1
	GO:0034451	centriolar satellite	2/48	127/19960	0.015748	6.54856	3.07978	0.0374564	0.264398	0.231928	FLOT1/ZMYND10	2
	GO:0031082	BLOC complex	1/48	20/19960	0.05	20.7917	4.34778	0.047035	0.2922	0.256316	HPS4	1
	GO:0120293	dynein axonemal particle	1/48	20/19960	0.05	20.7917	4.34778	0.047035	0.2922	0.256316	ZMYND10	1
	GO:0042827	platelet dense granule	1/48	21/19960	0.047619	19.8016	4.23238	0.049329	0.2922	0.256316	HPS4	1

### Sheet: S5
Supplementary Table 5. GWAS enrichment results
		CpG	CpG mQTLs	DMR
Zhou et al. (2023) Nat Gen	problematic alcohol use	0.432	0.486	0.444
Liu et al. (2019) Nat Gen	Cigarettes per day	0.484	0.638	0.959
Adams et al. (2025) Cell	MDD	0.444	0.526	0.637
Nievergelt et al. (2024) Nat Gen	PTSD	0.865	0.871	0.484
Walters et al. (2018) Nat Neurosci	Alcohol dependence	0.959	0.867	0.056
Saunders et al. (2022) Nature	Drinks per week	0.184	0.336	0.073

### Sheet: S6
Supplementary Table 6. Regression coefficients of methylation risk score prediction of alcohol use.
	Estimate	Std. Error	t value	Pr(>|t|)	Signif.
(Intercept)	-0.308056	0.129012	-2.388	0.01702	*
MRS_AUD	5.23603	0.588787	8.893	< 2e-16	***
sex	-0.489453	0.043166	-11.339	< 2e-16	***
age	-0.064878	0.0205	-3.165	0.00157	**
CD8T_IDOLOpt	-0.137872	0.021985	-6.271	4.2e-10	***
CD4T_IDOLOpt	-0.055851	0.021017	-2.657	0.00792	**
NK_IDOLOpt	-0.005087	0.020888	-0.244	0.8076
BCell_IDOLOpt	-0.018633	0.019799	-0.941	0.34673
Mono_IDOLOpt	0.022696	0.020256	1.12	0.26263
---
Signif. codes: 0 ‘***’ 0.001 ‘**’ 0.01 ‘*’ 0.05 ‘.’ 0.1 ‘ ’ 1
Residual standard error: 0.95 on 2525 degrees of freedom
Multiple R-squared: 0.1072			Adjusted R-squared: 0.1044
F-statistic: 37.89 on 8 and 2525 DF, p-value: < 2.2e-16

### Sheet: S7
Supplementary Table 7. Regression coefficients of methylation risk score prediction of heavy drinking.
	Estimate	Std. Error	z value	Pr(>|z|)	Signif.
(Intercept)	-0.257006	0.290371	-0.885	0.376106
MRS_AUD	6.77383	1.32865	5.098	3.43e-07	***
sex	-1.19204	0.108133	-11.024	< 2e-16	***
age	0.006358	0.04678	0.136	0.891894
CD8T_IDOLOpt	-0.178285	0.050125	-3.557	0.000375	***
CD4T_IDOLOpt	-0.073219	0.047972	-1.526	0.126939
NK_IDOLOpt	0.019096	0.046894	0.407	0.683847
BCell_IDOLOpt	-0.023238	0.046029	-0.505	0.613666
Mono_IDOLOpt	-0.036039	0.045778	-0.787	0.431136
---
Signif. codes: 0 ‘***’ 0.001 ‘**’ 0.01 ‘*’ 0.05 ‘.’ 0.1 ‘ ’ 1
Null deviance: 3341.1 on 2533 degrees of freedom
Residual deviance: 3138.7 on 2525 degrees of freedom
AIC: 3156.7
Number of Fisher Scoring iterations: 4
